# Integrative Brain Transcriptome Analysis Links Complement Component 4 and *HSPA2* to the *APOE* ε2 Protective Effect in Alzheimer Disease

**DOI:** 10.1101/2020.11.23.20235762

**Authors:** Rebecca Panitch, Junming Hu, Jaeyoon Chung, Congcong Zhu, Gaoyuan Meng, Weiming Xia, David A. Bennett, Kathryn L. Lunetta, Tsuneya Ikezu, Rhoda Au, Thor D. Stein, Lindsay A. Farrer, Gyungah R. Jun

**Author notes:** Address Correspondence to: Lindsay A. Farrer, PhD, Department of Medicine (Biomedical Genetics), Boston University School of Medicine, 72 East Concord Street, Boston, MA 02118, USA 02118,; Gyungah R. Jun, PhD, Department of Medicine (Biomedical Genetics), Boston University School of Medicine, 72 East Concord Street, Boston, MA 02118, USA 02118,.

## Abstract

Mechanisms underlying the protective effect of apolipoprotein E (*APOE*) ε2 against Alzheimer’s disease (AD) are not well understood. We analyzed gene expression data derived from autopsied brains donated by 982 individuals including 135 *APOE* ε 2/ε 3 carriers. Complement pathway genes *C4A* and *C4B* were among the most significantly differentially expressed genes between ε 2/ε 3 AD cases and controls. We also identified an *APOE* ε2/ε3 AD-specific co-expression network enriched for astrocytes, oligodendrocytes and oligodendrocyte progenitor cells containing the genes *C4A, C4B*, and *HSPA2*. These genes were significantly associated with the ratio of phosphorylated tau at position 231 to total Tau but not with amyloid-β 42 level, suggesting this *APOE* ε 2 related co-expression network may primarily be involved with tau pathology. *HSPA2* expression was oligodendrocyte specific and significantly associated with C4B protein. Our findings provide the first evidence of a crucial role of the complement pathway in the protective effect of *APOE* ε2 for AD.

## Supplementary material for "Integrative Brain Transcriptome Analysis Links Complement Component 4 and *HSPA2* to the *APOE* ε2 Protective Effect in Alzheimer Disease": Table S2

### Sheet: Table S2
Supplementary Table 2. Significant differentially expressed gene s in the total sample (P<10-6)
Gene	Total					APOE 2/3					APOE 3/3					APOE 3/4
	Weight	Z-score	P-value	Direction		Weight	Z-score	P-value	Direction		Weight	Z-score	P-value	Direction		Weight	Z-score	P-value	Direction
EMP3	485	8.782	1.601e-18	+++		42	2.23	0.02572	+++		261	5.345	9.045e-08	+++		156	4.8	1.588e-06	+++
NPNT	485	8.582	9.313e-18	+++		42	3.653	0.0002595	+++		261	6.336	2.363e-10	+++		156	1.583	0.1135	-++
SLC4A11	485	8.549	1.238e-17	+++		42	1.517	0.1293	+++		261	5.715	1.1e-08	+++		156	5.047	4.485e-07	+++
C1QTNF5	485	8.454	2.82e-17	+++		42	3.182	0.001464	+++		261	6.019	1.757e-09	+++		156	4.076	4.583e-05	++-
SLC6A9	485	8.217	2.086e-16	+++		42	2.733	0.006279	+++		261	5.184	2.171e-07	+++		156	3.5	0.0004652	+++
SLC6A12	485	8.158	3.415e-16	+++		42	1.12	0.2627	+++		261	6.189	6.037e-10	+++		156	3.309	0.0009372	+++
PRELP	485	8.13	4.301e-16	+++		42	0.817	0.4141	-++		261	5.562	2.664e-08	+++		156	3.769	0.0001638	++-
GAREM2	485	8.057	7.833e-16	+++		42	1.485	0.1375	+++		261	6.106	1.024e-09	+++		156	3.93	8.498e-05	+++
ISYNA1	485	7.992	1.325e-15	+++		42	1.116	0.2646	+++		261	5.423	5.85e-08	+++		156	4.254	2.097e-05	+++
TRIP10	485	7.986	1.397e-15	+++		42	2.103	0.0355	+++		261	4.773	1.816e-06	+++		156	4.293	1.763e-05	+++
KANK2	485	7.971	1.579e-15	+++		42	1.576	0.115	+++		261	6.018	1.766e-09	+++		156	3.259	0.001117	+++
HMBOX1	485	7.909	2.585e-15	+++		42	2.141	0.03231	+++		261	5.454	4.935e-08	+++		156	4.167	3.091e-05	+++
HSPB2	485	7.762	8.345e-15	+++		42	1.311	0.1899	+++		261	5.004	5.626e-07	+++		156	4.496	6.934e-06	+++
VAT1	485	7.718	1.178e-14	+++		42	1.649	0.09913	++-		261	5.168	2.367e-07	+++		156	3.543	0.0003954	++-
ZNF853	485	7.666	1.775e-14	+++		42	0.194	0.8464	-++		261	5.777	7.621e-09	+++		156	4.194	2.739e-05	+++
LINC01094	485	7.642	2.137e-14	+++		42	2.401	0.01634	+++		261	4.838	1.308e-06	+++		156	3.139	0.001697	+++
S100A4	485	7.585	3.322e-14	+++		42	2.654	0.007961	+++		261	4.419	9.904e-06	+++		156	3.535	0.0004075	+++
DENND2A	485	7.564	3.906e-14	+++		42	1.047	0.2949	++-		261	5.537	3.074e-08	+++		156	2.927	0.003419	++-
ITPKB	485	7.538	4.783e-14	+++		42	2.556	0.01058	+++		261	4.722	2.331e-06	+++		156	3.692	0.0002225	++-
C17orf102	485	-7.474	7.773e-14	---		42	-0.728	0.4667	--+		261	-5.81	6.248e-09	---		156	-3.67	0.0002423	--+
ADAM33	485	7.416	1.205e-13	+++		42	1.121	0.2624	+++		261	6.293	3.119e-10	+++		156	2.359	0.01833	++-
MRGPRF	485	7.368	1.737e-13	+++		42	0.945	0.3448	+++		261	4.878	1.072e-06	+++		156	3.522	0.000428	+++
ADCYAP1	485	-7.345	2.064e-13	---		42	-1.428	0.1532	--+		261	-5.407	6.391e-08	---		156	-3.485	0.0004915	---
AP003393.1	485	-7.339	2.157e-13	---		42	-0.806	0.42	---		261	-5.185	2.156e-07	---		156	-2.938	0.003307	---
CRH	485	-7.306	2.76e-13	---		42	-2.104	0.03539	--+		261	-4.468	7.907e-06	---		156	-3.735	0.0001876	---
ZHX3	485	7.302	2.833e-13	+++		42	0.825	0.4096	+++		261	5.641	1.694e-08	+++		156	2.18	0.02929	++-
CHML	485	-7.281	3.315e-13	---		42	-1.364	0.1726	--+		261	-4.363	1.284e-05	---		156	-4.115	3.868e-05	---
ARAP1	485	7.277	3.422e-13	+++		42	2.337	0.01946	+++		261	5.359	8.373e-08	+++		156	2.984	0.002847	+++
CIC	485	7.244	4.357e-13	+++		42	2.038	0.04158	+++		261	4.532	5.847e-06	++-		156	5.034	4.812e-07	+++
AC068768.1	485	7.227	4.938e-13	+++		42	1.698	0.0895	+++		261	5.203	1.956e-07	+++		156	3.592	0.0003283	+++
ADAMTS2	485	7.222	5.119e-13	+++		42	2.647	0.008128	+++		261	4.1	4.132e-05	++-		156	4.301	1.698e-05	+++
ARHGEF40	485	7.213	5.459e-13	+++		42	1.639	0.1013	+++		261	4.856	1.199e-06	+++		156	3.677	0.0002364	+++
CDK2AP1	485	7.184	6.748e-13	+++		42	1.851	0.06416	+++		261	4.804	1.559e-06	+++		156	2.758	0.005812	+++
DDAH2	485	7.165	7.783e-13	+++		42	2.25	0.02444	++-		261	4.612	3.993e-06	+++		156	3.28	0.001038	+++
TCF7L1	485	7.142	9.207e-13	+++		42	1.201	0.2299	++-		261	4.67	3.015e-06	+++		156	4.082	4.467e-05	+++
AC243964.2	485	7.137	9.538e-13	+++		42	1.25	0.2112	++-		261	4.703	2.565e-06	+++		156	3.213	0.001312	+++
A2ML1	485	7.113	1.135e-12	+++		42	1.422	0.1551	+++		261	5.571	2.54e-08	+++		156	2.512	0.01202	+++
TMEM107	485	-7.102	1.228e-12	---		42	-0.579	0.5625	--+		261	-5.855	4.757e-09	---		156	-3.989	6.624e-05	---
RIPOR3	485	7.102	1.232e-12	+++		42	-0.402	0.6875	-++		261	5.663	1.491e-08	+++		156	3.221	0.001277	+++
IQGAP3	485	-7.084	1.399e-12	---		42	-0.772	0.4399	--+		261	-6.154	7.537e-10	---		156	-2.465	0.01369	---
SST	485	-7.078	1.467e-12	---		42	-1.735	0.08268	--+		261	-5.128	2.93e-07	---		156	-3.364	0.0007683	--+
PCYOX1L	485	-7.076	1.479e-12	---		42	-0.127	0.8986	+-+		261	-5.564	2.63e-08	---		156	-2.866	0.004156	--+
MUC1	485	7.017	2.26e-12	+++		42	3.118	0.001821	+++		261	3.944	8.019e-05	+++		156	4.042	5.303e-05	+++
SMTN	485	7.013	2.33e-12	+++		42	1.883	0.05969	+++		261	4.636	3.556e-06	+++		156	3.532	0.0004129	+++
RBPMS2	485	7.008	2.425e-12	+++		42	1.382	0.1671	+++		261	3.999	6.363e-05	+++		156	4.728	2.267e-06	+++
MID1IP1	485	6.998	2.588e-12	+++		42	1.077	0.2815	+++		261	5.397	6.763e-08	+++		156	3.366	0.000762	+++
CSRP1	485	6.967	3.248e-12	+++		42	2.211	0.02707	+++		261	4.364	1.277e-05	+++		156	2.878	0.004003	+++
RPGRIP1L	485	-6.964	3.299e-12	---		42	-1.698	0.0896	--+		261	-4.284	1.836e-05	---		156	-3.754	0.0001743	--+
BRWD1	485	-6.964	3.299e-12	---		42	-1.095	0.2735	--+		261	-5.267	1.388e-07	---		156	-3.106	0.001894	--+
SERPINA5	485	6.952	3.613e-12	+++		42	2.09	0.03663	+++		261	4.582	4.604e-06	+++		156	2.122	0.03383	+++
CHD4	485	6.949	3.678e-12	+++		42	2.885	0.003919	+++		261	4.208	2.578e-05	+++		156	4.685	2.805e-06	+++
GPRASP1	485	-6.933	4.124e-12	---		42	-1.032	0.3021	--+		261	-5.065	4.09e-07	---		156	-3.861	0.0001131	---
CLIP2	485	6.915	4.671e-12	+++		42	0.772	0.4402	-++		261	5.12	3.061e-07	+++		156	4.057	4.965e-05	+++
HIGD1B	485	6.915	4.695e-12	+++		42	0.576	0.5644	++-		261	5.084	3.691e-07	+++		156	3.212	0.001316	+++
FANCC	485	6.905	5.036e-12	+++		42	1.506	0.132	+++		261	4.469	7.87e-06	+++		156	3.175	0.001496	+++
NFKBIA	485	6.899	5.253e-12	+++		42	1.392	0.1638	++-		261	4.215	2.499e-05	+++		156	3.833	0.0001266	+++
MAPKAPK2	485	6.894	5.429e-12	+++		42	1.378	0.1683	++-		261	4.409	1.041e-05	+++		156	3.756	0.0001723	+++
GFAP	485	6.894	5.44e-12	+++		42	4.119	3.802e-05	++-		261	4.031	5.552e-05	+++		156	1.506	0.132	++-
FOXO4	485	6.887	5.685e-12	+++		42	0.59	0.5555	++-		261	5.587	2.304e-08	+++		156	2.551	0.01075	++-
DYNC2LI1	485	-6.886	5.721e-12	---		42	-0.519	0.6037	--+		261	-5.066	4.067e-07	---		156	-3.67	0.0002428	--+
TEAD2	485	6.88	5.971e-12	+++		42	1.457	0.1452	++-		261	4.184	2.868e-05	+++		156	2.857	0.004282	++-
ECE1	485	6.878	6.062e-12	+++		42	1.475	0.1403	++-		261	4.625	3.752e-06	+++		156	3.286	0.001017	++-
ADAT2	485	-6.866	6.599e-12	---		42	-0.554	0.5796	--+		261	-4.944	7.643e-07	---		156	-3.256	0.001128	--+
TMEM102	485	6.865	6.654e-12	+++		42	1.627	0.1038	+++		261	4.529	5.928e-06	+++		156	4.221	2.429e-05	+++
SYDE1	485	6.851	7.334e-12	+++		42	0.856	0.3918	++-		261	4.559	5.147e-06	+++		156	3.4	0.0006738	+++
ITGA10	485	6.849	7.46e-12	+++		42	0.544	0.5864	+++		261	5.328	9.956e-08	+++		156	3.197	0.001389	+++
LCLAT1	485	-6.839	7.986e-12	---		42	-0.952	0.341	---		261	-5.273	1.341e-07	---		156	-2.542	0.01103	---
NUPR1	485	6.833	8.335e-12	+++		42	0.816	0.4145	++-		261	5.375	7.648e-08	+++		156	2.02	0.04343	+++
TRPC1	485	-6.822	9.004e-12	---		42	-0.573	0.5669	--+		261	-5.049	4.437e-07	---		156	-4.27	1.953e-05	---
MTSS1L	485	6.818	9.209e-12	+++		42	1.108	0.2679	+++		261	4.702	2.581e-06	+++		156	3.031	0.002436	++-
LAMB2	485	6.805	1.008e-11	+++		42	1.743	0.08133	+++		261	4.21	2.554e-05	+++		156	3.691	0.000223	+++
ZBTB7B	485	6.802	1.031e-11	+++		42	1.432	0.152	+++		261	4.896	9.796e-07	+++		156	3.474	0.0005132	++-
QDPR	485	6.792	1.103e-11	+++		42	1.77	0.07678	+++		261	4.349	1.368e-05	+++		156	3.342	0.0008329	+++
SLC43A3	485	6.785	1.163e-11	+++		42	1.819	0.06897	+++		261	4.284	1.834e-05	+++		156	2.752	0.005921	+++
PHETA1	485	6.776	1.236e-11	+++		42	1.247	0.2122	+++		261	4.853	1.213e-06	+++		156	3.597	0.0003223	+++
TLN1	485	6.769	1.297e-11	+++		42	1.578	0.1146	+++		261	4.113	3.903e-05	+++		156	3.958	7.565e-05	++-
COL27A1	485	6.766	1.324e-11	+++		42	2.118	0.03421	+++		261	4.237	2.269e-05	+++		156	3.207	0.00134	+++
VGF	485	-6.764	1.341e-11	---		42	-1.652	0.09858	--+		261	-4.468	7.902e-06	---		156	-2.765	0.005693	---
AC008780.2	485	-6.762	1.357e-11	---		42	-1.335	0.1818	--+		261	-4.416	1.005e-05	---		156	-3.688	0.0002258	--+
MAP4K3-DT	485	-6.757	1.407e-11	---		42	-1.266	0.2055	--+		261	-4.455	8.399e-06	---		156	-2.776	0.005496	--+
CCDC102A	485	6.738	1.601e-11	+++		42	0.546	0.5848	-+-		261	4.936	7.959e-07	+++		156	2.829	0.004663	+++
PHF19	485	6.737	1.619e-11	+++		42	2.297	0.02165	+++		261	4.07	4.695e-05	+++		156	3.026	0.002474	+++
SSC5D	485	6.726	1.738e-11	+++		42	1.355	0.1755	+++		261	5.095	3.485e-07	+++		156	2.895	0.003789	++-
RBM38	485	6.725	1.758e-11	+++		42	1.847	0.06478	+++		261	5.085	3.671e-07	+++		156	3.294	0.0009889	+++
TRIM8	485	6.696	2.135e-11	+++		42	0.795	0.4268	-++		261	4.515	6.332e-06	+++		156	3.496	0.0004716	+++
GSTA4	485	-6.678	2.421e-11	---		42	-0.488	0.6255	--+		261	-5.5	3.806e-08	---		156	-3.208	0.001335	--+
XKR8	485	6.66	2.732e-11	+++		42	1.701	0.08901	+++		261	5.267	1.384e-07	+++		156	2.302	0.02133	+++
PLXNB1	485	6.658	2.784e-11	+++		42	2.448	0.01437	+++		261	4.452	8.516e-06	+++		156	2.88	0.003974	++-
OLFM4	485	-6.65	2.923e-11	---		42	-0.958	0.338	--+		261	-5.496	3.874e-08	---		156	-2.84	0.00451	---
FANCE	485	6.65	2.935e-11	+++		42	-0.046	0.9635	+--		261	4.784	1.717e-06	+++		156	3.155	0.001602	+++
CHP1	485	-6.632	3.317e-11	---		42	-2.306	0.02111	--+		261	-4.716	2.409e-06	---		156	-2.819	0.004812	--+
PPP1R2	485	-6.623	3.522e-11	---		42	-1.271	0.2038	--+		261	-4.776	1.785e-06	---		156	-3.855	0.000116	--+
SLC4A2	485	6.618	3.642e-11	+++		42	1.829	0.06738	++-		261	4.529	5.935e-06	+++		156	2.644	0.008201	+++
ANKRD18DP	485	-6.618	3.642e-11	---		42	-0.226	0.8215	+-+		261	-5.072	3.928e-07	---		156	-2.639	0.008307	---
SAMD4A	485	6.617	3.675e-11	+++		42	1.226	0.2203	+++		261	4.358	1.31e-05	+++		156	3.084	0.002042	+++
INPPL1	485	6.615	3.711e-11	+++		42	2.026	0.04279	+++		261	3.951	7.789e-05	+++		156	3.574	0.0003519	+++
AQP6	485	6.615	3.715e-11	+++		42	1.528	0.1266	+++		261	5.13	2.894e-07	+++		156	2.625	0.008672	+++
DNAJC19	485	-6.604	4.008e-11	---		42	-1.674	0.09404	--+		261	-5.385	7.24e-08	---		156	-3.246	0.001169	--+
PPEF1	485	-6.603	4.026e-11	---		42	-1.852	0.06398	---		261	-4.449	8.627e-06	---		156	-3.076	0.002097	---
SLC38A2	485	6.602	4.06e-11	+++		42	1.345	0.1785	+++		261	4.689	2.745e-06	+++		156	2.514	0.01195	+++
TMEM14B	485	-6.599	4.144e-11	---		42	-0.833	0.4048	--+		261	-5.228	1.711e-07	---		156	-2.921	0.003488	--+
CEP83	485	-6.577	4.798e-11	---		42	0.79	0.4297	+-+		261	-5.074	3.893e-07	---		156	-3.998	6.395e-05	---
CHCHD7	485	-6.563	5.273e-11	---		42	-0.759	0.4476	--+		261	-4.914	8.907e-07	---		156	-3.472	0.0005157	--+
PCOLCE	485	6.551	5.704e-11	+++		42	1.639	0.1011	+++		261	4.863	1.156e-06	+++		156	3.054	0.002256	+++
ZNF334	485	-6.549	5.797e-11	---		42	0.035	0.9719	+-+		261	-4.844	1.274e-06	---		156	-4.016	5.912e-05	---
SASH1	485	6.544	5.977e-11	+++		42	0.596	0.5511	+++		261	4.844	1.276e-06	+++		156	2.326	0.02	++-
SLC25A18	485	6.533	6.44e-11	+++		42	1.802	0.07154	+++		261	4.527	5.969e-06	+++		156	2.735	0.006232	++-
MARCH8	485	6.518	7.133e-11	+++		42	0.424	0.6715	-+-		261	4.675	2.936e-06	+++		156	2.871	0.004085	++-
DDX39A	485	6.516	7.2e-11	+++		42	2.14	0.03233	+++		261	4.326	1.521e-05	+++		156	3.026	0.002482	+++
MRPL30	485	-6.508	7.637e-11	---		42	0.367	0.7137	+-+		261	-5.745	9.204e-09	---		156	-2.457	0.01403	--+
NINJ1	485	6.504	7.835e-11	+++		42	1.494	0.1351	+++		261	4.108	3.983e-05	+++		156	3.846	0.0001198	+++
TASP1	485	-6.501	8.002e-11	---		42	-2.15	0.03159	--+		261	-4.161	3.173e-05	---		156	-3.327	0.0008776	---
SPACA6	485	6.495	8.293e-11	+++		42	1.275	0.2021	+++		261	5.271	1.358e-07	+++		156	3.306	0.0009448	+++
CMTM4	485	6.493	8.402e-11	+++		42	1.666	0.09579	+++		261	4.461	8.161e-06	+++		156	2.432	0.01502	+++
CD151	485	6.49	8.591e-11	+++		42	1.31	0.1903	+++		261	4.431	9.386e-06	+++		156	3.151	0.001625	+++
ZNF438	485	6.49	8.601e-11	+++		42	1.71	0.08723	+++		261	4.052	5.076e-05	+++		156	2.832	0.004629	+++
PHYHD1	485	6.484	8.946e-11	+++		42	2.256	0.02404	+++		261	4.207	2.584e-05	+++		156	2.089	0.03673	+++
ANGPT1	485	6.475	9.493e-11	+++		42	2.135	0.03272	+++		261	4.641	3.466e-06	+++		156	0.622	0.5341	-++
LETMD1	485	-6.47	9.804e-11	---		42	0.406	0.685	+-+		261	-4.792	1.653e-06	---		156	-3.835	0.0001254	--+
PTPN21	485	6.469	9.839e-11	+++		42	1.649	0.09906	++-		261	4.298	1.72e-05	+++		156	1.604	0.1086	++-
KCTD11	485	6.469	9.875e-11	+++		42	1.251	0.211	++-		261	4.616	3.915e-06	+++		156	2.954	0.003135	+++
MSRB3	485	6.467	9.983e-11	+++		42	0.874	0.382	+++		261	4.968	6.776e-07	+++		156	1.98	0.04775	++-
PNOC	485	-6.46	1.044e-10	---		42	-1.709	0.08746	---		261	-3.906	9.402e-05	---		156	-2.898	0.00376	--+
FBXO2	485	6.46	1.046e-10	+++		42	0.51	0.6102	-++		261	5.014	5.328e-07	+++		156	3.518	0.0004356	+++
SPECC1L	485	6.452	1.107e-10	+++		42	0.384	0.701	-++		261	4.729	2.261e-06	++-		156	3.186	0.001443	+++
F10	485	6.441	1.189e-10	+++		42	1.821	0.06858	+++		261	4.252	2.116e-05	+++		156	1.935	0.05296	+++
LTF	485	6.43	1.277e-10	+++		42	2.644	0.008184	+++		261	4.408	1.043e-05	+++		156	1.965	0.04946	+++
PLIN4	485	6.427	1.304e-10	+++		42	1.882	0.0598	+++		261	4.884	1.04e-06	+++		156	2.703	0.00687	+++
TIMELESS	485	6.423	1.337e-10	+++		42	1.939	0.05253	+++		261	4.127	3.679e-05	+++		156	2.787	0.005326	+++
EID2B	485	-6.412	1.436e-10	---		42	-0.864	0.3877	--+		261	-4.857	1.191e-06	---		156	-2.764	0.005705	--+
AC084880.1	485	6.407	1.487e-10	+++		42	1.616	0.106	+++		261	5.205	1.937e-07	+++		156	2.199	0.02785	+++
SH3PXD2B	485	6.4	1.552e-10	+++		42	3.057	0.002235	+++		261	3.7	0.0002155	+++		156	3.623	0.0002915	+++
EEF1AKMT2	485	-6.399	1.559e-10	---		42	-0.656	0.5119	--+		261	-4.836	1.325e-06	---		156	-3.642	0.0002707	---
CHST6	485	6.39	1.654e-10	+++		42	1.679	0.09312	+++		261	3.694	0.0002208	+++		156	3.769	0.000164	+++
ZNF441	485	-6.388	1.677e-10	---		42	-0.709	0.4786	-++		261	-4.892	9.987e-07	---		156	-3.425	0.0006153	---
SPCS1	485	-6.377	1.806e-10	---		42	-0.534	0.5936	--+		261	-5.108	3.26e-07	---		156	-2.984	0.002849	--+
ARHGEF10L	485	6.376	1.823e-10	+++		42	1.42	0.1557	+++		261	4.07	4.704e-05	+++		156	4.671	2.992e-06	+++
ARSE	485	6.364	1.96e-10	+++		42	1.48	0.1388	+++		261	4.81	1.51e-06	+++		156	2.351	0.01872	++-
CRB2	485	6.35	2.149e-10	+++		42	2.15	0.03159	+++		261	4.307	1.657e-05	+++		156	2.939	0.003289	++-
CCDC113	485	-6.341	2.278e-10	---		42	-1.835	0.06644	--+		261	-4.606	4.098e-06	---		156	-2.197	0.02799	---
HMGN2	485	-6.324	2.554e-10	---		42	-0.763	0.4455	---		261	-4.794	1.633e-06	---		156	-3.242	0.001185	---
SAMD1	485	6.322	2.582e-10	+++		42	1.123	0.2616	+++		261	5.027	4.988e-07	+++		156	2.927	0.003423	+++
NAT16	485	-6.322	2.588e-10	---		42	-2.177	0.02947	---		261	-4.362	1.288e-05	---		156	-3.02	0.002525	---
FZD9	485	6.319	2.633e-10	+++		42	0.237	0.8126	-++		261	4.689	2.741e-06	+++		156	3.499	0.0004678	+++
C5orf22	485	-6.315	2.705e-10	---		42	-0.357	0.7213	--+		261	-5.122	3.028e-07	---		156	-3.125	0.001778	--+
GPER1	485	6.314	2.724e-10	+++		42	0.364	0.716	-++		261	4.891	1.002e-06	+++		156	2.964	0.003034	+++
ZNF768	485	6.308	2.834e-10	+++		42	1.349	0.1774	+++		261	4.729	2.253e-06	+++		156	3.131	0.00174	+++
WSCD1	485	6.307	2.843e-10	+++		42	1.01	0.3126	+++		261	5.039	4.685e-07	+++		156	2.13	0.0332	++-
ZBTB47	485	6.304	2.908e-10	+++		42	1.744	0.08111	+++		261	4.944	7.64e-07	+++		156	2.844	0.004453	++-
RRAD	485	6.3	2.974e-10	+++		42	0.715	0.4746	-++		261	5.737	9.613e-09	+++		156	3.266	0.001091	+++
PAK4	485	6.298	3.011e-10	+++		42	1.04	0.2985	+++		261	4.197	2.699e-05	+++		156	3.639	0.000274	++-
FAM49B	485	-6.296	3.057e-10	---		42	-1.061	0.2885	--+		261	-4.985	6.193e-07	---		156	-2.624	0.008696	--+
ARSG	485	-6.296	3.064e-10	---		42	-2.439	0.01474	---		261	-4.125	3.711e-05	---		156	-1.965	0.0494	--+
TMCC2	485	6.291	3.163e-10	+++		42	1.407	0.1594	+++		261	4.139	3.493e-05	+++		156	3.664	0.0002479	+++
PENK	485	-6.288	3.221e-10	---		42	-1.78	0.07505	--+		261	-5.116	3.122e-07	---		156	-1.713	0.08671	--+
SMC1A	485	6.28	3.379e-10	+++		42	0.96	0.3372	++-		261	4.642	3.445e-06	+++		156	3.46	0.0005404	+++
AP4B1	485	-6.276	3.469e-10	---		42	-0.163	0.8707	--+		261	-4.214	2.511e-05	---		156	-3.939	8.194e-05	--+
GPCPD1	485	-6.276	3.47e-10	---		42	-0.291	0.7713	--+		261	-4.05	5.125e-05	---		156	-3.43	0.0006032	---
STARD10	485	6.275	3.497e-10	+++		42	1.269	0.2044	+++		261	4.524	6.074e-06	+++		156	3.475	0.0005105	+++
SMOX	485	6.266	3.704e-10	+++		42	1.499	0.1339	+++		261	4.726	2.292e-06	+++		156	3.406	0.0006589	+++
NUDT21	485	-6.266	3.709e-10	---		42	-0.764	0.4451	--+		261	-4.812	1.495e-06	---		156	-3.943	8.053e-05	---
VASP	485	6.263	3.769e-10	+++		42	2.157	0.031	+++		261	3.674	0.0002386	+++		156	3.588	0.0003333	+++
CHST14	485	6.261	3.835e-10	+++		42	2.214	0.02682	+++		261	4.353	1.346e-05	+++		156	2.325	0.02009	++-
LINC02458	485	-6.252	4.053e-10	---		42	-1.485	0.1374	--+		261	-4.474	7.68e-06	---		156	-2.676	0.007451	---
C16orf58	485	-6.252	4.061e-10	---		42	-1.074	0.2826	--+		261	-5.101	3.385e-07	---		156	-2.426	0.01526	--+
LINC00310	485	6.247	4.192e-10	+++		42	0.728	0.4663	+++		261	3.852	0.0001171	+++		156	2.139	0.03242	+++
ITPK1	485	6.246	4.2e-10	+++		42	0.102	0.9187	-++		261	4.872	1.102e-06	+++		156	3.865	0.000111	+++
PCSK1	485	-6.244	4.263e-10	---		42	-1.508	0.1317	--+		261	-4.338	1.438e-05	---		156	-2.964	0.003036	--+
PFN2	485	-6.242	4.315e-10	---		42	-0.744	0.4568	--+		261	-5.071	3.96e-07	---		156	-3.099	0.001941	--+
POLDIP3	485	6.238	4.419e-10	+++		42	0.843	0.3992	-++		261	4.067	4.761e-05	+++		156	2.935	0.003339	+++
AC105345.1	485	-6.235	4.505e-10	---		42	-0.145	0.8849	+-+		261	-4.603	4.159e-06	---		156	-2.341	0.01926	---
APBB3	485	-6.223	4.87e-10	---		42	0.502	0.6158	+-+		261	-4.902	9.468e-07	---		156	-2.242	0.02497	---
TAF1D	485	-6.222	4.913e-10	---		42	-0.027	0.9784	+-+		261	-4.66	3.157e-06	---		156	-3.811	0.0001386	--+
SCG2	485	-6.22	4.965e-10	---		42	-1.046	0.2956	--+		261	-5.029	4.921e-07	---		156	-2.208	0.02727	--+
CALD1	485	6.219	5.006e-10	+++		42	1.462	0.1438	++-		261	4.018	5.86e-05	+++		156	2.658	0.007871	+++
SUPT7L	485	-6.218	5.037e-10	---		42	-0.941	0.3465	--+		261	-5.101	3.375e-07	---		156	-3.191	0.001418	--+
TRMT9B	485	-6.217	5.058e-10	---		42	-2.14	0.03236	--+		261	-3.423	0.0006182	---		156	-3.913	9.112e-05	--+
SIPA1	485	6.214	5.174e-10	+++		42	1.108	0.2679	+++		261	4.562	5.058e-06	+++		156	3.102	0.001921	+++
GAD1	485	-6.212	5.244e-10	---		42	-1.562	0.1183	--+		261	-4.462	8.109e-06	---		156	-2.733	0.006281	--+
AP002761.4	485	6.207	5.408e-10	+++		42	1.313	0.1892	++-		261	4.836	1.322e-06	+++		156	2.191	0.02844	++-
OCIAD1	485	-6.206	5.432e-10	---		42	-0.648	0.517	--+		261	-5.308	1.111e-07	---		156	-3.26	0.001113	--+
FAM167B	485	6.205	5.457e-10	+++		42	0.541	0.5888	-++		261	3.861	0.0001129	+++		156	3.283	0.001028	+++
FAM129B	485	6.204	5.51e-10	+++		42	1.33	0.1835	++-		261	3.825	0.000131	+++		156	3.042	0.002347	+++
KRT5	485	-6.199	5.672e-10	---		42	-1.959	0.05006	--+		261	-4.034	5.479e-05	---		156	-2.832	0.004625	---
NWD1	485	6.198	5.709e-10	+++		42	1.042	0.2976	+++		261	4.33	1.492e-05	+++		156	1.887	0.0592	++-
HVCN1	485	6.193	5.92e-10	+++		42	1.728	0.08398	+++		261	4.089	4.325e-05	+++		156	2.767	0.005659	+++
LIAS	485	-6.19	6.003e-10	---		42	-1.213	0.2253	--+		261	-3.097	0.001952	---		156	-3.978	6.96e-05	---
SPON2	485	-6.189	6.052e-10	---		42	-1.741	0.08172	--+		261	-4.294	1.756e-05	---		156	-1.624	0.1044	---
FAM181B	485	6.187	6.139e-10	+++		42	2.141	0.03228	+++		261	4.006	6.176e-05	+++		156	3.713	0.0002048	+++
ITFG1	485	-6.182	6.325e-10	---		42	-0.947	0.3437	--+		261	-4.851	1.229e-06	---		156	-3.293	0.0009911	--+
HSPB7	485	6.181	6.352e-10	+++		42	0.888	0.3743	-++		261	4.177	2.957e-05	+++		156	3.43	0.0006029	++-
ABCA5	485	-6.177	6.535e-10	---		42	0.327	0.7438	+-+		261	-4.504	6.658e-06	---		156	-3.873	0.0001073	--+
STAG1	485	6.176	6.58e-10	+++		42	1.453	0.1462	+++		261	3.777	0.0001588	+++		156	1.841	0.06561	++-
PLCE1	485	6.175	6.622e-10	+++		42	1.99	0.04661	+++		261	4.106	4.024e-05	+++		156	2.062	0.0392	+++
MT2A	485	6.173	6.684e-10	+++		42	0.87	0.3843	++-		261	3.93	8.506e-05	+++		156	3.459	0.0005426	+++
LDLRAD3	485	6.168	6.909e-10	+++		42	1.747	0.08063	++-		261	3.068	0.002153	+++		156	3.172	0.001512	+++
AGFG2	485	6.168	6.937e-10	+++		42	0.905	0.3652	+++		261	4.502	6.722e-06	+++		156	3.782	0.0001553	+++
RHOQ	485	6.166	7.005e-10	+++		42	1.51	0.131	+++		261	4.06	4.897e-05	+++		156	2.391	0.01682	+++
C21orf62	485	6.163	7.153e-10	+++		42	1.31	0.19	++-		261	4.298	1.722e-05	+++		156	2.345	0.01901	+++
KHDRBS1	485	-6.162	7.166e-10	---		42	-1.443	0.1489	--+		261	-4.766	1.879e-06	---		156	-2.962	0.003061	---
SGTB	485	-6.157	7.407e-10	---		42	-1.795	0.07265	--+		261	-4.232	2.319e-05	---		156	-3.338	0.0008451	--+
FOXJ1	485	6.156	7.447e-10	+++		42	0.679	0.4971	+++		261	5.192	2.081e-07	+++		156	1.955	0.05059	++-
APLN	485	6.152	7.648e-10	+++		42	2.53	0.0114	+++		261	4.763	1.908e-06	+++		156	1.842	0.06548	+++
DCTN1-AS1	485	-6.15	7.768e-10	---		42	-1.132	0.2576	--+		261	-5.016	5.276e-07	---		156	-2	0.04547	--+
PLEKHB2	485	-6.148	7.832e-10	---		42	-1.523	0.1277	--+		261	-4.388	1.143e-05	---		156	-3.307	0.0009424	--+
RELA	485	6.148	7.847e-10	+++		42	1.233	0.2177	+++		261	3.484	0.0004936	+++		156	3.664	0.0002482	+++
CASC3	485	6.145	7.974e-10	+++		42	1.374	0.1695	+++		261	4.911	9.07e-07	+++		156	1.714	0.08654	+++
MT1F	485	6.138	8.372e-10	+++		42	0.54	0.5893	++-		261	4.254	2.104e-05	+++		156	2.644	0.008201	+++
MXI1	485	6.135	8.502e-10	+++		42	1.683	0.09232	+++		261	4.012	6.018e-05	+++		156	1.502	0.133	++-
ITGB5	485	6.133	8.635e-10	+++		42	0.921	0.357	++-		261	4.047	5.183e-05	+++		156	2.785	0.005356	++-
NIT1	485	-6.133	8.64e-10	---		42	-1.06	0.289	--+		261	-5.331	9.742e-08	---		156	-1.974	0.04843	--+
HMG20B	485	6.133	8.645e-10	+++		42	1.454	0.1461	+++		261	3.916	8.996e-05	+++		156	3.285	0.001021	+++
NAP1L5	485	-6.132	8.669e-10	---		42	-1.625	0.1041	--+		261	-4.525	6.034e-06	---		156	-2.827	0.004704	--+
FBL	485	6.129	8.816e-10	+++		42	1.246	0.2129	+++		261	4.106	4.023e-05	+++		156	3.442	0.0005765	+++
LINC02552	485	-6.121	9.325e-10	---		42	-0.493	0.622	--+		261	-5.055	4.302e-07	---		156	-1.767	0.07723	--+
AIFM3	485	6.118	9.48e-10	+++		42	1.825	0.06806	+++		261	4.449	8.623e-06	+++		156	3.134	0.001726	++-
RNF165	485	-6.115	9.645e-10	---		42	-1.096	0.273	--+		261	-3.73	0.0001913	---		156	-2.879	0.003989	--+
GDF11	485	6.114	9.689e-10	+++		42	0.619	0.5357	-++		261	4.932	8.159e-07	+++		156	3.489	0.0004847	+++
UBE2V2	485	-6.111	9.882e-10	---		42	-0.926	0.3544	--+		261	-4.636	3.547e-06	---		156	-3.442	0.0005778	--+
GRIK1-AS1	485	6.111	9.89e-10	+++		42	2.038	0.04158	+++		261	3.626	0.0002877	+++		156	2.529	0.01144	+++
CSK	485	6.103	1.043e-09	+++		42	1.363	0.1729	+++		261	3.502	0.0004625	+++		156	4.313	1.612e-05	+++
CYB561A3	485	6.099	1.065e-09	+++		42	0.412	0.6805	+++		261	5.142	2.711e-07	+++		156	2.431	0.01507	+++
CMTM3	485	6.098	1.077e-09	+++		42	2.064	0.03905	+++		261	3.656	0.0002567	+++		156	3.265	0.001093	+++
GEM	485	6.093	1.108e-09	+++		42	0.739	0.4598	-++		261	3.785	0.000154	+++		156	3.131	0.00174	+++
MRPS30	485	-6.093	1.109e-09	---		42	-1.72	0.08541	--+		261	-4.3	1.711e-05	---		156	-3.104	0.001909	--+
TNIP2	485	6.092	1.113e-09	+++		42	1.197	0.2313	++-		261	3.674	0.0002391	+++		156	3.688	0.0002265	+++
CCDC69	485	6.085	1.168e-09	+++		42	0.916	0.3599	+++		261	4.007	6.149e-05	+++		156	2.954	0.003132	+++
C4B	485	6.082	1.19e-09	+++		42	4.097	4.179e-05	+++		261	3.495	0.0004744	+++		156	2.166	0.03031	+++
AIG1	485	-6.078	1.22e-09	---		42	-0.703	0.4819	--+		261	-4.864	1.153e-06	---		156	-3.376	0.0007359	--+
POGK	485	6.075	1.242e-09	+++		42	0.562	0.5738	-++		261	4.678	2.903e-06	+++		156	2.004	0.04505	+++
SCOC	485	-6.071	1.273e-09	---		42	-0.806	0.4201	--+		261	-4.541	5.586e-06	---		156	-4.078	4.535e-05	--+
MSX1	485	6.069	1.288e-09	+++		42	0.399	0.6895	+-+		261	4.799	1.594e-06	+++		156	2.75	0.005959	+++
GIT1	485	6.057	1.384e-09	+++		42	0.966	0.3343	+++		261	3.788	0.0001517	+++		156	4.218	2.46e-05	+++
UCHL5	485	-6.054	1.412e-09	---		42	-0.799	0.4245	--+		261	-5.369	7.899e-08	---		156	-2.106	0.03517	--+
SCRIB	485	6.052	1.431e-09	+++		42	1.255	0.2095	+++		261	4.69	2.735e-06	+++		156	3.12	0.001807	+++
LY6G5C	485	6.05	1.446e-09	+++		42	1.228	0.2195	+++		261	4.268	1.972e-05	+++		156	2.491	0.01274	+++
FURIN	485	6.049	1.456e-09	+++		42	0.543	0.5871	+++		261	3.335	0.0008522	+++		156	4.918	8.76e-07	+++
AC010266.2	485	-6.047	1.473e-09	---		42	-0.809	0.4184	--+		261	-4.994	5.915e-07	---		156	-1.79	0.07341	--+
VMA21	485	-6.047	1.478e-09	---		42	-0.78	0.4353	--+		261	-4.429	9.476e-06	---		156	-3.598	0.0003205	--+
SZRD1	485	6.041	1.536e-09	+++		42	1.321	0.1865	+++		261	4.354	1.34e-05	+++		156	2.327	0.01996	++-
NDUFA5	485	-6.04	1.544e-09	---		42	-0.728	0.4667	--+		261	-4.539	5.64e-06	---		156	-3.549	0.000387	--+
KEAP1	485	6.038	1.561e-09	+++		42	1.707	0.08777	+++		261	4.039	5.365e-05	+++		156	3.261	0.001112	+++
YY1	485	6.034	1.602e-09	+++		42	1.031	0.3026	+++		261	4.586	4.523e-06	+++		156	2.8	0.005114	+++
CERS1	485	6.027	1.675e-09	+++		42	1.504	0.1327	+++		261	4.483	7.351e-06	+++		156	2.825	0.004732	+++
FFAR4	485	-6.026	1.676e-09	---		42	-1.354	0.1759	--+		261	-4.165	3.119e-05	---		156	-2.037	0.0417	---
DCAF16	485	-6.026	1.679e-09	---		42	-0.626	0.5314	---		261	-4.565	4.983e-06	---		156	-2.556	0.01059	---
OIP5-AS1	485	-6.026	1.684e-09	---		42	-1.25	0.2114	--+		261	-4.119	3.806e-05	---		156	-3.19	0.001423	--+
MKLN1-AS	485	6.019	1.757e-09	+++		42	0.1	0.9204	-++		261	4.991	6.008e-07	+++		156	2.08	0.03748	++-
GDAP1	485	-6.018	1.765e-09	---		42	-0.603	0.5468	--+		261	-4.788	1.681e-06	---		156	-2.913	0.003585	--+
RAB13	485	6.015	1.794e-09	+++		42	1.654	0.0982	++-		261	3.899	9.654e-05	+++		156	3.13	0.001751	+++
GOLT1B	485	-6.015	1.803e-09	---		42	-0.462	0.6442	--+		261	-4.996	5.866e-07	---		156	-3.688	0.0002263	--+
PRR13	485	-6.012	1.827e-09	---		42	-0.882	0.3777	--+		261	-4.883	1.044e-06	---		156	-2.249	0.0245	--+
C8orf58	485	6.012	1.836e-09	+++		42	2.95	0.003178	++-		261	3.409	0.0006525	+++		156	2.57	0.01016	++-
DMAC1	485	-6.012	1.838e-09	---		42	-1.478	0.1393	--+		261	-4.41	1.034e-05	---		156	-2.149	0.03164	---
NFATC4	485	6.008	1.876e-09	+++		42	2.002	0.04525	+++		261	4.833	1.348e-06	+++		156	2.142	0.03217	+++
ZDHHC23	485	-6.008	1.883e-09	---		42	-1.712	0.08694	--+		261	-4.246	2.176e-05	---		156	-3.005	0.002655	--+
RPH3A	485	-6.006	1.9e-09	---		42	-0.8	0.4237	--+		261	-4.627	3.719e-06	---		156	-1.923	0.05453	--+
PXDC1	485	6.004	1.929e-09	+++		42	1.456	0.1453	+++		261	3.432	0.0005984	+++		156	3.134	0.001727	+++
SIDT1	485	-6.003	1.936e-09	---		42	-0.931	0.352	--+		261	-3.948	7.883e-05	---		156	-3.573	0.0003535	--+
PROB1	485	6.002	1.954e-09	+++		42	0.946	0.3439	+++		261	3.788	0.000152	+++		156	3.763	0.0001679	+++
ADORA2A	485	6	1.978e-09	+++		42	1.285	0.199	+++		261	4.448	8.651e-06	+++		156	2.263	0.02366	++-
ACTR6	485	-5.998	2.001e-09	---		42	-0.749	0.454	--+		261	-4.268	1.974e-05	---		156	-4.465	7.994e-06	--+
SETD1A	485	5.997	2.007e-09	+++		42	0.77	0.4414	+++		261	4.235	2.288e-05	++-		156	4.214	2.506e-05	+++
MSH2	485	-5.996	2.024e-09	---		42	-0.269	0.788	--+		261	-5.222	1.774e-07	---		156	-3.368	0.0007581	---
SEC22A	485	-5.996	2.026e-09	---		42	-0.728	0.4667	--+		261	-4.53	5.886e-06	---		156	-3.657	0.0002551	---
WWC3	485	5.993	2.065e-09	+++		42	0.978	0.328	++-		261	4.701	2.586e-06	+++		156	2.469	0.01356	++-
ADAMTSL5	485	5.993	2.066e-09	+++		42	0.143	0.8859	-++		261	5.222	1.766e-07	+++		156	2.19	0.02852	+++
TYRP1	485	-5.991	2.08e-09	---		42	-2.95	0.003181	--+		261	-4.122	3.764e-05	---		156	-2.269	0.02328	--+
EVA1B	485	5.982	2.203e-09	+++		42	0.446	0.6556	++-		261	4.03	5.567e-05	+++		156	3.344	0.0008252	+++
ZNF704	485	5.982	2.204e-09	+++		42	2.028	0.04257	+++		261	4.628	3.694e-06	+++		156	1.316	0.1882	+++
RANBP1	485	-5.981	2.222e-09	---		42	-1.246	0.2127	--+		261	-4.615	3.934e-06	---		156	-3.032	0.002425	--+
DOCK6	485	5.979	2.252e-09	+++		42	1.527	0.1268	++-		261	3.244	0.00118	+++		156	3.448	0.0005643	+++
AL049775.1	485	-5.974	2.311e-09	---		42	-1.882	0.05985	--+		261	-4.295	1.744e-05	---		156	-2.533	0.01132	--+
AF279873.3	485	5.973	2.331e-09	+++		42	0.579	0.5628	+++		261	4.403	1.066e-05	+++		156	3.687	0.0002271	++-
NDFIP1	485	-5.97	2.369e-09	---		42	-1.224	0.2209	--+		261	-4.594	4.348e-06	---		156	-3.175	0.001498	--+
HDGF	485	5.968	2.407e-09	+++		42	1.05	0.2938	+++		261	4.387	1.151e-05	+++		156	2.342	0.01919	+++
DAXX	485	5.965	2.443e-09	+++		42	1.16	0.2462	+++		261	4.005	6.212e-05	+++		156	2.246	0.02472	+++
CLDN15	485	5.96	2.524e-09	+++		42	1.77	0.07668	+++		261	4.633	3.6e-06	+++		156	2.576	0.009998	+++
GIPR	485	5.959	2.541e-09	+++		42	1.502	0.133	+++		261	4.251	2.129e-05	+++		156	2.277	0.02279	+++
RUFY2	485	-5.954	2.622e-09	---		42	0.101	0.9196	--+		261	-4.235	2.286e-05	---		156	-3.887	0.0001017	---
ZRANB3	485	-5.952	2.65e-09	---		42	-1.967	0.04913	--+		261	-4.293	1.764e-05	---		156	-2.691	0.007123	--+
BEX2	485	-5.947	2.733e-09	---		42	-0.769	0.4417	--+		261	-4.799	1.596e-06	---		156	-2.782	0.005402	--+
TNFRSF12A	485	5.946	2.743e-09	+++		42	1.635	0.1021	+++		261	3.488	0.0004865	+++		156	3.669	0.0002436	+++
GALNT11	485	-5.941	2.837e-09	---		42	-1.257	0.2087	--+		261	-4.343	1.409e-05	---		156	-3.622	0.0002928	---
GPR158-AS1	485	-5.936	2.925e-09	---		42	-1.936	0.05286	--+		261	-4.291	1.783e-05	---		156	-3.117	0.001828	--+
HS1BP3	485	5.936	2.928e-09	+++		42	1.379	0.1678	+++		261	4.377	1.201e-05	+++		156	2.411	0.01589	++-
FLII	485	5.934	2.952e-09	+++		42	1.912	0.05583	+++		261	3.491	0.0004813	+++		156	3.98	6.904e-05	+++
TAC1	485	-5.934	2.961e-09	---		42	-0.719	0.4723	--+		261	-4.621	3.811e-06	---		156	-3.199	0.001378	--+
C8orf44	485	-5.931	3.011e-09	---		42	0.769	0.4417	+-+		261	-3.794	0.0001481	---		156	-3.939	8.17e-05	---
COX10	485	-5.927	3.085e-09	---		42	-1.848	0.06455	--+		261	-4.332	1.479e-05	---		156	-2.391	0.01679	--+
GAD2	485	-5.926	3.1e-09	---		42	-0.631	0.5283	--+		261	-4.632	3.613e-06	---		156	-2.665	0.007703	--+
PSD4	485	5.92	3.216e-09	+++		42	1.471	0.1413	+++		261	4.112	3.923e-05	+++		156	2.309	0.02092	++-
GSS	485	-5.918	3.263e-09	---		42	-0.367	0.7134	+-+		261	-4.823	1.412e-06	---		156	-2.257	0.02401	--+
ARRDC2	485	5.916	3.291e-09	+++		42	1.059	0.2895	++-		261	5.116	3.12e-07	+++		156	2.453	0.01415	+++
PDCD6	485	-5.916	3.302e-09	---		42	-0.553	0.5802	--+		261	-5.076	3.849e-07	---		156	-3.333	0.0008604	--+
PLEKHB1	485	5.914	3.336e-09	+++		42	1.604	0.1087	+++		261	3.829	0.0001288	+++		156	2.41	0.01596	++-
ZNF592	485	5.913	3.35e-09	+++		42	0.621	0.5345	-++		261	3.837	0.0001243	+++		156	3.183	0.001459	+++
ASCL1	485	5.909	3.447e-09	+++		42	1.719	0.08555	+++		261	4.797	1.611e-06	+++		156	2.332	0.01968	+++
MT1L	485	5.902	3.586e-09	+++		42	0.683	0.4946	++-		261	3.735	0.0001881	+++		156	2.278	0.02275	+++
TMEM184B	485	5.902	3.59e-09	+++		42	0.634	0.5261	-++		261	4.028	5.615e-05	+++		156	3.224	0.001265	+++
THAP9-AS1	485	-5.9	3.635e-09	---		42	-0.338	0.7355	--+		261	-4.409	1.039e-05	---		156	-2.861	0.004219	---
RNFT2	485	-5.893	3.783e-09	---		42	-1.529	0.1264	--+		261	-4.378	1.195e-05	---		156	-2.14	0.03233	--+
KCNJ16	485	5.892	3.823e-09	+++		42	1.93	0.05363	+++		261	3.845	0.0001204	+++		156	1.922	0.05459	++-
PARD3	485	5.89	3.863e-09	+++		42	1.246	0.2128	+++		261	4.526	6.025e-06	+++		156	2.533	0.01131	+++
SLC20A1	485	-5.883	4.035e-09	---		42	-1.388	0.165	--+		261	-3.307	0.0009443	---		156	-2.926	0.003428	--+
RPL15	485	-5.881	4.069e-09	---		42	-1.789	0.07358	--+		261	-5.277	1.313e-07	---		156	-3.103	0.001913	--+
JUP	485	5.88	4.114e-09	+++		42	2.122	0.03385	+++		261	3.194	0.001403	+++		156	2.444	0.01454	++-
FOXD1	485	5.879	4.119e-09	+++		42	-0.355	0.7228	-++		261	5.769	7.972e-09	+++		156	2.015	0.04392	+++
DBI	485	5.879	4.127e-09	+++		42	2.504	0.01228	+++		261	2.869	0.004113	+++		156	2.322	0.02024	+++
PRSS16	485	-5.877	4.174e-09	---		42	-1.834	0.06669	--+		261	-3.798	0.0001456	---		156	-2.377	0.01747	--+
LPP	485	5.875	4.225e-09	+++		42	1.462	0.1436	+++		261	4.298	1.722e-05	+++		156	2.255	0.02416	+++
SMIM3	485	5.875	4.23e-09	+++		42	0.879	0.3794	++-		261	4.677	2.916e-06	+++		156	2.441	0.01465	+++
SUB1	485	-5.87	4.362e-09	---		42	-0.595	0.5516	--+		261	-4.673	2.962e-06	---		156	-3.239	0.0012	--+
OR7C1	485	5.863	4.544e-09	+++		42	1.51	0.1309	+-+		261	4.324	1.535e-05	+++		156	2.153	0.03135	+++
AL137782.1	485	-5.855	4.761e-09	---		42	-2.217	0.0266	--+		261	-4.345	1.39e-05	---		156	-2.764	0.005712	---
C4orf19	485	5.853	4.814e-09	+++		42	1.1	0.2714	+++		261	3.483	0.0004964	+++		156	3.648	0.0002642	+++
LRRC8B	485	-5.849	4.941e-09	---		42	-0.84	0.401	--+		261	-4.155	3.247e-05	---		156	-3.078	0.002083	--+
FCHSD2	485	5.849	4.944e-09	+++		42	0.955	0.3397	++-		261	4.307	1.656e-05	+++		156	1.888	0.05904	++-
MAF1	485	5.846	5.035e-09	+++		42	1.523	0.1279	+++		261	3.673	0.0002399	+++		156	3.103	0.001914	+++
CCDC160	485	5.846	5.041e-09	+++		42	0.63	0.5285	-++		261	4.415	1.009e-05	+++		156	1.077	0.2813	-++
PIAS2	485	-5.845	5.073e-09	---		42	-1.655	0.09792	--+		261	-3.715	0.0002029	---		156	-3.048	0.002306	--+
AP000302.1	485	5.844	5.093e-09	+++		42	1.168	0.2429	+++		261	3.73	0.0001915	+++		156	2.898	0.00376	+++
BCDIN3D-AS1	485	-5.844	5.109e-09	---		42	-1.534	0.1251	--+		261	-3.977	6.982e-05	---		156	-2.5	0.01241	---
EMC1	485	-5.841	5.194e-09	---		42	-1.212	0.2253	--+		261	-3.908	9.324e-05	---		156	-3.105	0.001906	---
HUNK	485	-5.838	5.278e-09	---		42	-2.118	0.03419	--+		261	-3.527	0.0004205	---		156	-2.402	0.0163	--+
GOLGA8B	485	-5.834	5.398e-09	---		42	-0.098	0.922	+-+		261	-4.645	3.403e-06	---		156	-1.609	0.1076	---
CPM	485	5.834	5.428e-09	+++		42	1.679	0.09316	++-		261	4.927	8.353e-07	+++		156	1.521	0.1283	+++
MRAS	485	5.833	5.431e-09	+++		42	-0.244	0.807	-++		261	4.03	5.581e-05	+++		156	2.871	0.004097	+++
CERS4	485	5.832	5.477e-09	+++		42	1.123	0.2613	+++		261	4.446	8.755e-06	+++		156	3.36	0.0007794	+++
NEK10	485	-5.828	5.621e-09	---		42	-0.691	0.4896	--+		261	-4.257	2.069e-05	---		156	-2.918	0.003526	--+
KLF15	485	5.825	5.71e-09	+++		42	0.973	0.3306	+++		261	4.495	6.942e-06	+++		156	2.146	0.03189	++-
TGFB1I1	485	5.823	5.796e-09	+++		42	0.895	0.3709	+++		261	3.707	0.0002094	+++		156	3.052	0.002272	+++
KIF9	485	-5.819	5.916e-09	---		42	-1.275	0.2025	--+		261	-3.636	0.0002771	---		156	-3.228	0.001245	--+
BMP1	485	5.818	5.943e-09	+++		42	1.402	0.1608	+++		261	3.731	0.0001908	+++		156	3.393	0.000691	+++
DUSP4	485	-5.816	6.02e-09	---		42	-2.964	0.003036	--+		261	-3.054	0.002259	---		156	-2.694	0.007053	---
SWAP70	485	5.816	6.033e-09	+++		42	0.632	0.5274	++-		261	3.748	0.0001783	+++		156	2.541	0.01106	+++
RHBDF1	485	5.815	6.064e-09	+++		42	1.716	0.0862	+++		261	3.466	0.0005274	+++		156	3.391	0.0006957	+++
RUFY1	485	5.814	6.091e-09	+++		42	1.613	0.1068	+++		261	3.92	8.86e-05	+++		156	2.091	0.03652	+++
PSTPIP1	485	5.813	6.121e-09	+++		42	1.731	0.08345	+++		261	3.128	0.001763	+++		156	3.522	0.0004291	+++
ST6GALNAC2	485	5.813	6.138e-09	+++		42	1.918	0.05506	++-		261	4.285	1.828e-05	+++		156	0.347	0.7289	-+-
FYCO1	485	5.813	6.152e-09	+++		42	1.742	0.08146	++-		261	3.815	0.0001362	+++		156	2.21	0.02713	++-
PMS2	485	-5.809	6.274e-09	---		42	-0.431	0.6662	--+		261	-4.283	1.841e-05	---		156	-3.164	0.001556	---
OGFOD1	485	-5.808	6.339e-09	---		42	-1.695	0.08999	--+		261	-4.183	2.881e-05	---		156	-2.5	0.01242	--+
CPQ	485	5.807	6.365e-09	+++		42	0.865	0.3868	++-		261	3.611	0.0003055	+++		156	2.513	0.01196	+++
ALOX12B	485	-5.803	6.517e-09	---		42	-1.433	0.1518	--+		261	-4.376	1.211e-05	---		156	-1.8	0.07179	---
PLCB3	485	5.798	6.713e-09	+++		42	1.353	0.1759	+++		261	4.017	5.893e-05	+++		156	3.481	0.0005001	+++
RRAGB	485	-5.796	6.779e-09	---		42	-1.243	0.2138	--+		261	-4.179	2.93e-05	---		156	-4.041	5.331e-05	---
NRN1	485	-5.792	6.936e-09	---		42	-1.244	0.2134	--+		261	-4.407	1.048e-05	---		156	-2.572	0.0101	--+
LYRM9	485	-5.791	7.001e-09	---		42	-0.934	0.3502	--+		261	-4.117	3.834e-05	---		156	-3.064	0.002185	--+
LNCOC1	485	-5.791	7.016e-09	---		42	-1.452	0.1464	--+		261	-4.038	5.382e-05	---		156	-2.589	0.009625	---
FLT3LG	485	5.79	7.042e-09	+++		42	1.977	0.048	+++		261	3.808	0.0001403	+++		156	2.948	0.003197	+++
SMO	485	5.789	7.089e-09	+++		42	1.161	0.2456	+++		261	3.732	0.00019	+++		156	3.043	0.002346	++-
MOB3C	485	5.789	7.092e-09	+++		42	1.772	0.07634	+++		261	3.173	0.001508	+++		156	3.143	0.001672	+++
SP1	485	5.788	7.102e-09	+++		42	1.653	0.09825	+++		261	3.189	0.001426	+++		156	2.865	0.004167	++-
ELP2	485	-5.783	7.344e-09	---		42	0.227	0.8202	+-+		261	-4.631	3.637e-06	---		156	-3.168	0.001533	--+
TNS3	485	5.78	7.466e-09	+++		42	0.817	0.4138	++-		261	4.114	3.881e-05	+++		156	2.096	0.03605	++-
C1D	485	-5.779	7.534e-09	---		42	-1.473	0.1408	--+		261	-4.128	3.658e-05	---		156	-3.644	0.0002688	--+
GLOD4	485	-5.778	7.566e-09	---		42	-0.53	0.5961	--+		261	-4.28	1.866e-05	---		156	-3.004	0.002667	--+
SLC39A11	485	5.775	7.689e-09	+++		42	0.671	0.5022	-++		261	4.494	6.991e-06	+++		156	2.743	0.006096	+++
HSPB3	485	-5.775	7.702e-09	---		42	-0.883	0.3774	--+		261	-4.905	9.344e-07	---		156	-1.641	0.1008	--+
COBL	485	5.775	7.703e-09	+++		42	0.229	0.8189	-++		261	4.401	1.077e-05	+++		156	2.527	0.01149	+++
ROM1	485	5.773	7.796e-09	+++		42	2.433	0.01495	+++		261	3.538	0.0004027	+++		156	3.112	0.001857	+++
TRANK1	485	-5.772	7.813e-09	---		42	-0.626	0.5316	--+		261	-4.55	5.353e-06	---		156	-2.336	0.01951	--+
SLC25A26	485	-5.767	8.077e-09	---		42	-2.672	0.007536	--+		261	-3.319	0.0009042	---		156	-3.015	0.002567	--+
OGA	485	-5.767	8.08e-09	---		42	-0.904	0.3661	--+		261	-4.931	8.177e-07	---		156	-3.554	0.00038	---
FLJ31104	485	-5.767	8.086e-09	---		42	-0.512	0.6084	+--		261	-5.064	4.101e-07	---		156	-2.396	0.01659	-+-
SORCS3	485	-5.766	8.106e-09	---		42	-0.908	0.3637	--+		261	-3.842	0.000122	---		156	-3.309	0.0009362	--+
KCNJ10	485	5.763	8.244e-09	+++		42	1.464	0.1432	+++		261	3.893	9.893e-05	+++		156	2.221	0.02638	+++
PLCD3	485	5.763	8.245e-09	+++		42	2.502	0.01236	++-		261	3.597	0.0003219	+++		156	2.569	0.01021	++-
KIF5B	485	5.762	8.335e-09	+++		42	1.734	0.08289	++-		261	4.061	4.895e-05	+++		156	2.785	0.00535	+++
MAPK8	485	-5.751	8.875e-09	---		42	-1.76	0.07848	--+		261	-3.92	8.87e-05	---		156	-3.282	0.001031	--+
HIP1	485	5.75	8.905e-09	+++		42	0.904	0.3659	+++		261	4.199	2.682e-05	+++		156	2.285	0.0223	++-
VEZT	485	-5.748	9.051e-09	---		42	-0.381	0.7032	--+		261	-3.852	0.0001172	---		156	-3.274	0.00106	---
FBXL7	485	5.747	9.095e-09	+++		42	1.431	0.1526	++-		261	3.588	0.0003335	+++		156	2.361	0.01823	++-
NXPH1	485	-5.746	9.124e-09	---		42	-2.06	0.03939	--+		261	-3.925	8.665e-05	---		156	-3.123	0.001793	--+
PART1	485	-5.745	9.178e-09	---		42	-1.396	0.1626	--+		261	-4.179	2.93e-05	---		156	-1.908	0.05633	--+
BEX3	485	-5.743	9.315e-09	---		42	-1.579	0.1143	--+		261	-3.959	7.536e-05	---		156	-2.68	0.007356	--+
PDGFRB	485	5.742	9.339e-09	+++		42	1.052	0.2926	+++		261	3.909	9.28e-05	+++		156	2.366	0.01797	++-
GRIK1	485	-5.742	9.351e-09	---		42	-0.791	0.4288	--+		261	-3.849	0.0001187	---		156	-3.145	0.001658	--+
MPO	485	-5.742	9.356e-09	---		42	-1.419	0.1559	---		261	-3.885	0.0001024	---		156	-1.546	0.1221	---
MITF	485	5.74	9.471e-09	+++		42	2.392	0.01675	+++		261	4.227	2.365e-05	+++		156	1.298	0.1943	++-
CORT	485	-5.739	9.499e-09	---		42	-1.377	0.1686	--+		261	-3.495	0.0004743	---		156	-3.762	0.0001686	--+
ZNF720	485	-5.738	9.565e-09	---		42	-0.525	0.5998	+-+		261	-3.79	0.0001508	---		156	-3.377	0.0007321	--+
WDR81	485	5.736	9.677e-09	+++		42	1.504	0.1327	+++		261	3.801	0.0001442	+++		156	4.171	3.039e-05	+++
PLAGL1	485	-5.736	9.685e-09	---		42	-1.719	0.08569	--+		261	-4.5	6.784e-06	---		156	-2.328	0.01991	--+
AC092667.1	485	-5.735	9.741e-09	---		42	-1.321	0.1865	---		261	-3.658	0.0002546	---		156	-2.084	0.03718	--+
ERLEC1	485	-5.734	9.799e-09	---		42	-1.257	0.2088	--+		261	-3.997	6.425e-05	---		156	-3.703	0.0002128	---
CAVIN1	485	5.732	9.896e-09	+++		42	0.947	0.3437	++-		261	4.092	4.269e-05	+++		156	2.167	0.03023	++-
TARBP1	485	-5.731	9.985e-09	---		42	-0.55	0.5824	--+		261	-4.05	5.131e-05	---		156	-3.023	0.002501	---
ZBTB12	485	5.731	9.987e-09	+++		42	0.333	0.7394	-++		261	5.037	4.725e-07	+++		156	2.16	0.03074	+++
AC009063.2	485	5.731	9.997e-09	+++		42	0.506	0.613	-++		261	4.236	2.277e-05	+++		156	2.359	0.01834	+++
WBP1L	485	5.73	1.007e-08	+++		42	0.506	0.6132	-++		261	3.854	0.0001161	+++		156	3.592	0.0003281	+++
HNRNPH2	485	-5.729	1.009e-08	---		42	-1.189	0.2345	--+		261	-4.45	8.601e-06	---		156	-3.297	0.0009776	--+
PRMT8	485	-5.728	1.013e-08	---		42	-0.987	0.3235	--+		261	-4.553	5.289e-06	---		156	-1.855	0.06362	--+
RHOJ	485	5.726	1.031e-08	+++		42	0.904	0.3661	++-		261	3.432	0.0005999	+++		156	2.438	0.01476	++-
C4A	485	5.725	1.036e-08	+++		42	4.28	1.871e-05	+++		261	2.783	0.005383	+++		156	2.48	0.01313	++-
ETV2	485	5.725	1.037e-08	+++		42	0.817	0.4138	+++		261	2.765	0.005686	+++		156	3.367	0.000759	+++
A4GALT	485	5.724	1.039e-08	+++		42	1.233	0.2175	++-		261	3.443	0.0005757	+++		156	2.755	0.005861	+++
SUN2	485	5.722	1.051e-08	+++		42	1.13	0.2583	+++		261	3.948	7.896e-05	+++		156	2.569	0.0102	+++
SPR	485	5.721	1.06e-08	+++		42	-0.088	0.9303	-++		261	4.188	2.812e-05	+++		156	2.8	0.005107	+++
ZNF358	485	5.719	1.069e-08	+++		42	0.257	0.7968	-++		261	4.17	3.051e-05	+++		156	3.698	0.000217	+++
CTF1	485	5.719	1.071e-08	+++		42	1.408	0.1591	+++		261	3.63	0.0002831	+++		156	2.947	0.003209	+++
PREX1	485	5.718	1.08e-08	+++		42	1.768	0.07712	+++		261	3.954	7.675e-05	+++		156	2.389	0.01691	++-
MLIP	485	-5.716	1.094e-08	---		42	-1.347	0.1779	--+		261	-4.445	8.804e-06	---		156	-2.025	0.04285	--+
COL6A2	485	5.715	1.099e-08	+++		42	-0.176	0.86	-+-		261	4.144	3.411e-05	+++		156	2.597	0.009414	++-
MAD2L1	485	-5.711	1.124e-08	---		42	-0.9	0.368	--+		261	-4.714	2.432e-06	---		156	-2.619	0.008809	--+
NYNRIN	485	5.711	1.126e-08	+++		42	1.549	0.1213	+++		261	2.958	0.003098	+++		156	3.112	0.001856	+++
TTC19	485	-5.708	1.141e-08	---		42	-1.162	0.2451	--+		261	-4.411	1.03e-05	---		156	-2.67	0.007588	--+
ICA1L	485	-5.706	1.157e-08	---		42	-0.307	0.7585	--+		261	-3.832	0.000127	---		156	-2.989	0.002795	--+
AL359878.1	485	-5.701	1.192e-08	---		42	-1.932	0.05336	---		261	-3.156	0.001601	---		156	-3.074	0.002112	---
NMU	485	-5.7	1.198e-08	---		42	-2.02	0.04335	--+		261	-3.562	0.0003674	---		156	-2.768	0.005648	--+
ZNF652	485	5.698	1.21e-08	+++		42	2.011	0.04437	+++		261	5.024	5.048e-07	+++		156	1.159	0.2466	+++
SLC25A40	485	-5.695	1.236e-08	---		42	-0.66	0.5092	--+		261	-4.31	1.63e-05	---		156	-3.147	0.001651	--+
FOXN3	485	5.691	1.266e-08	+++		42	0.322	0.7472	-++		261	4.325	1.526e-05	+++		156	2.373	0.01766	+++
BDNF	485	-5.687	1.294e-08	---		42	-1.37	0.1706	--+		261	-4.36	1.303e-05	---		156	-2.054	0.03998	--+
PGF	485	5.685	1.306e-08	+++		42	-0.725	0.4682	-++		261	4.514	6.368e-06	+++		156	2.919	0.003507	+++
PKN1	485	5.684	1.315e-08	+++		42	2.098	0.03593	+++		261	3.54	0.0003997	+++		156	2.829	0.004667	+++
RAF1	485	5.682	1.333e-08	+++		42	0.889	0.3741	+++		261	3.54	0.0004004	++-		156	2.695	0.007041	+++
CDH9	485	-5.678	1.359e-08	---		42	-1.744	0.08116	--+		261	-4.414	1.013e-05	---		156	-2.137	0.03261	--+
OR7E14P	485	5.677	1.372e-08	+++		42	1.141	0.254	++-		261	3.254	0.001136	+++		156	3.169	0.001532	++-
LINC01476	485	-5.676	1.377e-08	---		42	-2.151	0.03144	--+		261	-5.127	2.945e-07	---		156	-2.553	0.01068	---
UNC5B	485	5.676	1.378e-08	+++		42	2.01	0.0444	++-		261	4.004	6.228e-05	+++		156	2.981	0.002877	++-
DHX57	485	-5.676	1.382e-08	---		42	0.225	0.8216	+-+		261	-4.832	1.35e-06	---		156	-2.419	0.01555	--+
LINC01007	485	-5.673	1.399e-08	---		42	-1.115	0.265	--+		261	-4.134	3.571e-05	---		156	-2.405	0.01615	--+
PYGM	485	5.673	1.404e-08	+++		42	1.555	0.1199	+++		261	3.978	6.946e-05	+++		156	3.423	0.0006193	+++
HS6ST2	485	-5.672	1.409e-08	---		42	-1.735	0.08272	--+		261	-4.096	4.199e-05	---		156	-3.106	0.001896	--+
KDM7A-DT	485	-5.671	1.422e-08	---		42	-0.977	0.3285	--+		261	-3.814	0.0001366	---		156	-1.97	0.04886	---
SYS1	485	5.665	1.47e-08	+++		42	1.022	0.3069	+++		261	3.349	0.0008102	++-		156	2.858	0.004257	+++
ANLN	485	5.663	1.484e-08	+++		42	1.874	0.06096	+++		261	4.042	5.302e-05	+++		156	0.81	0.4178	+++
CELF6	485	-5.661	1.508e-08	---		42	-0.807	0.4196	--+		261	-4.756	1.978e-06	---		156	-2.69	0.007151	---
NCALD	485	-5.659	1.524e-08	---		42	-1.386	0.1659	--+		261	-3.627	0.000287	---		156	-3.025	0.002489	--+
TECTA	485	-5.656	1.546e-08	---		42	0.143	0.8859	--+		261	-3.548	0.0003882	---		156	-3.512	0.0004439	---
HAPLN1	485	-5.655	1.56e-08	---		42	-0.995	0.3198	--+		261	-4.184	2.86e-05	---		156	-2.849	0.004389	--+
LEAP2	485	5.653	1.577e-08	+++		42	1.824	0.0681	+++		261	4.267	1.983e-05	+++		156	1.461	0.1439	+++
CDA	485	5.65	1.601e-08	+++		42	1.317	0.1878	++-		261	4.35	1.359e-05	+++		156	1.17	0.242	++-
GRIPAP1	485	-5.647	1.629e-08	---		42	-1.176	0.2396	--+		261	-4.15	3.332e-05	---		156	-2.252	0.0243	--+
CD200	485	-5.647	1.633e-08	---		42	-1.137	0.2555	--+		261	-4.716	2.406e-06	---		156	-2.485	0.01295	--+
SLC32A1	485	-5.645	1.647e-08	---		42	-2.165	0.03042	--+		261	-3.815	0.000136	---		156	-1.835	0.06643	--+
NACC2	485	5.645	1.648e-08	+++		42	0.62	0.5355	++-		261	3.472	0.0005169	+++		156	2.612	0.009013	++-
EZR	485	5.644	1.661e-08	+++		42	1.501	0.1334	+++		261	3.573	0.0003532	+++		156	2.703	0.006862	+++
NRIP2	485	5.644	1.665e-08	+++		42	2.024	0.04299	+++		261	3.639	0.0002738	+++		156	2.488	0.01284	+-+
IL1RL2	485	-5.644	1.666e-08	---		42	-1.824	0.06819	--+		261	-3.62	0.000294	---		156	-2.443	0.01458	--+
B3GALNT1	485	-5.641	1.688e-08	---		42	-1.813	0.06979	--+		261	-3.668	0.0002443	---		156	-3.971	7.157e-05	--+
MTR	485	-5.64	1.696e-08	---		42	-1.051	0.2931	---		261	-3.816	0.0001356	---		156	-2.569	0.01019	---
TRIM45	485	-5.64	1.702e-08	---		42	-1.262	0.2071	---		261	-3.252	0.001145	---		156	-2.337	0.01946	---
METTL7B	485	5.639	1.711e-08	+++		42	1.826	0.06792	+++		261	2.937	0.003314	+++		156	3.476	0.0005086	+++
HDAC9	485	-5.638	1.721e-08	---		42	-1.121	0.2623	--+		261	-4.097	4.181e-05	---		156	-2.698	0.006973	--+
ZCCHC12	485	-5.635	1.755e-08	---		42	-1.968	0.04907	--+		261	-4.357	1.318e-05	---		156	-2.401	0.01634	--+
TRUB1	485	-5.627	1.835e-08	---		42	-1.469	0.1418	--+		261	-4.052	5.087e-05	---		156	-3.207	0.001341	--+
EHMT1	485	5.626	1.848e-08	+++		42	1.435	0.1512	+++		261	3.491	0.0004807	+++		156	3.796	0.0001469	+++
POLD1	485	5.622	1.885e-08	+++		42	1.018	0.3089	+++		261	3.099	0.001939	++-		156	3.735	0.0001874	+++
IMMT	485	-5.622	1.888e-08	---		42	-1.025	0.3053	--+		261	-4.915	8.869e-07	---		156	-1.578	0.1146	--+
COA1	485	-5.621	1.902e-08	---		42	-1.686	0.09184	--+		261	-4.472	7.753e-06	---		156	-2.451	0.01423	--+
AC105942.1	485	5.621	1.904e-08	+++		42	1.645	0.1001	++-		261	3.311	0.0009283	+++		156	2.94	0.003284	+++
AC009779.2	485	5.618	1.936e-08	+++		42	0.816	0.4143	++-		261	4.012	6.021e-05	+++		156	2.784	0.005375	+++
BCL2L1	485	5.617	1.938e-08	+++		42	0.701	0.4833	+-+		261	4.025	5.695e-05	+++		156	2.884	0.003933	+++
MEPCE	485	5.615	1.962e-08	+++		42	1.606	0.1084	+++		261	3.365	0.0007657	++-		156	3.603	0.0003143	+++
ATOH8	485	5.615	1.965e-08	+++		42	1.143	0.2529	+++		261	3.774	0.0001608	+++		156	2.13	0.03319	+++
COX18	485	-5.615	1.971e-08	---		42	-1.153	0.2489	--+		261	-4.391	1.131e-05	---		156	-2.994	0.002757	---
ERBIN	485	5.614	1.981e-08	+++		42	1.858	0.06312	++-		261	3.345	0.000822	+++		156	1.993	0.04627	++-
AC120049.1	485	-5.612	1.997e-08	---		42	-2.172	0.02989	--+		261	-3.901	9.572e-05	---		156	-2.012	0.04417	--+
C17orf58	485	-5.605	2.079e-08	---		42	0.49	0.6242	+--		261	-5.295	1.189e-07	---		156	-2.453	0.01415	---
SMG5	485	5.604	2.09e-08	+++		42	0.998	0.3183	+++		261	4.135	3.544e-05	+++		156	2.717	0.006594	+++
ACADSB	485	-5.601	2.135e-08	---		42	-0.757	0.4488	--+		261	-3.756	0.0001723	---		156	-3.569	0.0003578	---
RINT1	485	-5.6	2.144e-08	---		42	-1.311	0.1898	---		261	-4.142	3.437e-05	---		156	-3.225	0.001261	---
PHF2	485	5.599	2.158e-08	+++		42	2.26	0.02381	+++		261	3.784	0.0001545	+++		156	1.792	0.07312	++-
SERTM1	485	-5.597	2.176e-08	---		42	-1.826	0.06781	--+		261	-4.294	1.755e-05	---		156	-2.12	0.03398	--+
FAM160A2	485	-5.596	2.198e-08	---		42	-0.035	0.9724	--+		261	-3.942	8.085e-05	---		156	-2.892	0.003829	---
RAB29	485	5.595	2.203e-08	+++		42	0.598	0.5496	+++		261	3.987	6.689e-05	+++		156	2.777	0.005483	+++
AC005865.2	485	-5.594	2.213e-08	---		42	-1.514	0.1301	--+		261	-3.947	7.914e-05	---		156	-1.591	0.1116	---
YES1	485	5.594	2.214e-08	+++		42	0.703	0.4823	++-		261	3.515	0.000439	+++		156	2.07	0.03844	++-
STXBP5-AS1	485	-5.592	2.249e-08	---		42	-0.607	0.5436	--+		261	-3.932	8.431e-05	---		156	-2.647	0.008131	--+
SLC25A48	485	5.591	2.256e-08	+++		42	1.513	0.1304	+++		261	4.203	2.631e-05	+++		156	2.823	0.004762	+++
PLEKHF1	485	5.59	2.272e-08	+++		42	2.255	0.02414	++-		261	3.442	0.0005767	+++		156	2.669	0.007607	++-
TBP	485	-5.589	2.278e-08	---		42	-0.832	0.4055	--+		261	-3.577	0.0003482	---		156	-2.995	0.002749	--+
B9D1	485	-5.587	2.309e-08	---		42	-0.73	0.4653	--+		261	-4.325	1.525e-05	---		156	-2.339	0.01936	---
PLXNB2	485	5.584	2.357e-08	+++		42	1.994	0.04619	+++		261	3.081	0.002064	+++		156	3.942	8.091e-05	+++
KAT6A	485	5.582	2.383e-08	+++		42	2.261	0.02374	+++		261	3.838	0.0001238	+++		156	2.215	0.02674	+++
ANXA2P3	485	-5.578	2.427e-08	---		42	-0.443	0.6575	--+		261	-4.265	2e-05	---		156	-2.3	0.02145	---
AP000894.2	485	-5.578	2.428e-08	---		42	-0.836	0.4031	--+		261	-3.942	8.08e-05	---		156	-2.234	0.02548	--+
CDK18	485	5.577	2.448e-08	+++		42	1.835	0.06647	+++		261	4.036	5.436e-05	+++		156	2.196	0.02808	+-+
ICA1	485	-5.575	2.479e-08	---		42	0.029	0.977	+-+		261	-3.954	7.696e-05	---		156	-2.737	0.006195	--+
CTDSP2	485	5.573	2.51e-08	+++		42	1.036	0.3003	++-		261	3.891	0.0001	+++		156	1.994	0.04612	++-
SNX33	485	5.572	2.515e-08	+++		42	1.157	0.2472	++-		261	3.047	0.00231	+++		156	3.417	0.0006333	++-
NDUFA10	485	-5.572	2.518e-08	---		42	0.485	0.6277	+-+		261	-5.051	4.396e-07	---		156	-2.002	0.04526	--+
FOXD2-AS1	485	5.57	2.551e-08	+++		42	1.366	0.1719	+++		261	3.377	0.0007328	+++		156	2.797	0.005165	+++
MRPS25	485	-5.569	2.56e-08	---		42	-1.889	0.05889	--+		261	-3.789	0.0001514	---		156	-2.053	0.04007	--+
UBLCP1	485	-5.569	2.565e-08	---		42	-0.183	0.855	--+		261	-4.419	9.921e-06	---		156	-2.987	0.002815	--+
MOCS1	485	5.569	2.569e-08	+++		42	0.128	0.898	-+-		261	4.072	4.66e-05	+++		156	3.127	0.001766	++-
GPRASP2	485	-5.568	2.578e-08	---		42	-1.076	0.2817	--+		261	-4.29	1.788e-05	---		156	-2.688	0.007178	--+
ZNF385A	485	5.567	2.587e-08	+++		42	0.773	0.4392	+++		261	3.436	0.0005913	+++		156	4.901	9.555e-07	+++
CFAP221	485	-5.564	2.631e-08	---		42	0.208	0.8354	--+		261	-3.916	9.01e-05	---		156	-2.899	0.003749	---
FRMPD2	485	-5.558	2.725e-08	---		42	-1.777	0.07564	--+		261	-3.991	6.591e-05	---		156	-2.667	0.007651	---
DNAJC10	485	-5.558	2.728e-08	---		42	-1.186	0.2357	---		261	-3.503	0.0004604	---		156	-3.71	0.000207	---
TCF3	485	5.558	2.729e-08	+++		42	1.135	0.2564	++-		261	3.064	0.002185	+++		156	3.721	0.0001985	+++
JADE3	485	5.557	2.745e-08	+++		42	0.79	0.4298	++-		261	4.259	2.057e-05	+++		156	2.133	0.03294	++-
FBXO9	485	-5.555	2.776e-08	---		42	-2.277	0.02276	--+		261	-3.476	0.0005087	---		156	-2.71	0.006729	--+
RCAN2	485	-5.554	2.8e-08	---		42	-0.235	0.814	--+		261	-4.727	2.282e-06	---		156	-2.386	0.01704	--+
MBTPS2	485	-5.551	2.836e-08	---		42	-0.868	0.3851	--+		261	-4.518	6.236e-06	---		156	-2.921	0.003492	--+
MDGA1	485	5.547	2.91e-08	+++		42	0.603	0.5466	-+-		261	3.912	9.139e-05	+++		156	3.053	0.002262	++-
SLC10A4	485	-5.546	2.927e-08	---		42	-2.341	0.01922	--+		261	-3.951	7.787e-05	---		156	-2.062	0.0392	--+
TDRKH	485	-5.545	2.936e-08	---		42	-2.074	0.03812	--+		261	-4.071	4.687e-05	---		156	-2.381	0.01726	---
C3orf80	485	-5.545	2.945e-08	---		42	-1.13	0.2584	--+		261	-4.129	3.638e-05	---		156	-2.875	0.004041	--+
LBX2-AS1	485	5.543	2.968e-08	+++		42	1.601	0.1093	+++		261	3.586	0.0003359	+++		156	3.155	0.001606	+++
PMS1	485	-5.542	2.987e-08	---		42	0.114	0.9091	-++		261	-3.798	0.000146	---		156	-4.085	4.401e-05	--+
ZBBX	485	-5.54	3.032e-08	---		42	0.869	0.385	+-+		261	-4.475	7.636e-06	---		156	-2.515	0.01189	--+
RTCA	485	-5.538	3.053e-08	---		42	-0.65	0.5156	--+		261	-3.529	0.0004171	---		156	-3.671	0.0002416	--+
NRSN1	485	-5.538	3.065e-08	---		42	-1.839	0.06587	--+		261	-3.989	6.649e-05	---		156	-2.883	0.003941	--+
UBTD1	485	5.537	3.077e-08	+++		42	1.041	0.2981	+++		261	3.379	0.0007274	+++		156	4.668	3.044e-06	+++
ACTR10	485	-5.537	3.081e-08	---		42	-0.235	0.8139	--+		261	-4.488	7.193e-06	---		156	-3.264	0.0011	--+
ZNF319	485	5.537	3.084e-08	+++		42	0.886	0.3757	+++		261	3.757	0.0001718	+++		156	3.038	0.002385	++-
SGK1	485	5.535	3.105e-08	+++		42	2.437	0.0148	+++		261	3.78	0.000157	+++		156	1.786	0.07409	+++
MOB3A	485	5.534	3.137e-08	+++		42	1.399	0.1619	+++		261	4.072	4.661e-05	+++		156	2.548	0.01084	+++
GABARAPL1	485	-5.533	3.151e-08	---		42	-1.703	0.08864	--+		261	-4.107	4e-05	---		156	-2.838	0.004546	--+
TRAPPC6B	485	-5.53	3.208e-08	---		42	-0.615	0.5386	--+		261	-4.17	3.049e-05	---		156	-3.564	0.0003652	--+
AXIN1	485	5.529	3.215e-08	+++		42	0.099	0.9212	-++		261	4.417	1.003e-05	+++		156	3.251	0.00115	+++
GAS2L1	485	5.529	3.223e-08	+++		42	0.591	0.5545	+++		261	4.074	4.615e-05	+++		156	3.577	0.0003481	+++
HAP1	485	5.527	3.265e-08	+++		42	1.621	0.1051	+++		261	3.161	0.001575	+++		156	3.835	0.0001254	+++
WISP1	485	5.525	3.296e-08	+++		42	1.454	0.146	++-		261	3.189	0.001429	+++		156	2.324	0.0201	+++
GIMAP5	485	5.524	3.309e-08	+++		42	0.981	0.3266	++-		261	3.647	0.0002657	+++		156	2.607	0.009127	+++
KIF1C	485	5.522	3.356e-08	+++		42	0.449	0.6533	++-		261	4.777	1.775e-06	+++		156	2.616	0.008906	+++
NFKB1	485	5.521	3.37e-08	+++		42	0.187	0.8519	-++		261	3.963	7.406e-05	+++		156	2.464	0.01374	+++
DNM1L	485	-5.519	3.418e-08	---		42	-0.915	0.3603	--+		261	-4.403	1.069e-05	---		156	-2.889	0.003869	--+
PLAG1	485	-5.518	3.421e-08	---		42	0.322	0.7476	+-+		261	-3.859	0.0001137	---		156	-3.529	0.0004174	--+
PNPLA6	485	5.514	3.498e-08	+++		42	0.774	0.4387	+++		261	3.411	0.0006471	+++		156	3.657	0.0002552	+++
DMXL2	485	-5.512	3.55e-08	---		42	-0.445	0.6562	--+		261	-4.402	1.074e-05	---		156	-2.907	0.003646	--+
ADRA1D	485	-5.508	3.637e-08	---		42	-2.249	0.02452	---		261	-3.464	0.0005314	---		156	-1.799	0.072	---
ACP1	485	-5.504	3.716e-08	---		42	-1.343	0.1793	--+		261	-4.15	3.318e-05	---		156	-2.83	0.004655	--+
S100A6	485	5.502	3.756e-08	+++		42	0.429	0.6679	-++		261	3.187	0.001437	+++		156	3.924	8.713e-05	+++
HACE1	485	-5.502	3.757e-08	---		42	-0.965	0.3344	--+		261	-3.837	0.0001245	---		156	-3.012	0.002599	--+
BCAS2	485	-5.502	3.758e-08	---		42	-0.502	0.6158	--+		261	-4.268	1.97e-05	---		156	-2.922	0.003475	--+
DPP6	485	-5.501	3.785e-08	---		42	-0.912	0.3618	--+		261	-4.213	2.518e-05	---		156	-0.953	0.3403	--+
TLN2	485	-5.498	3.85e-08	---		42	-1.634	0.1023	--+		261	-3.852	0.0001169	---		156	-2.141	0.03228	--+
TFCP2	485	-5.497	3.86e-08	---		42	-0.686	0.4925	--+		261	-4.394	1.11e-05	---		156	-2.189	0.0286	---
IGSF3	485	-5.496	3.883e-08	---		42	-0.692	0.4892	--+		261	-4.15	3.32e-05	---		156	-2.161	0.03066	--+
HTR7P1	485	-5.495	3.908e-08	---		42	-1.951	0.0511	--+		261	-3.565	0.0003643	---		156	-2.69	0.007153	---
DDHD1	485	-5.495	3.909e-08	---		42	-0.734	0.4632	--+		261	-3.839	0.0001237	---		156	-2.735	0.00624	---
COL5A3	485	5.494	3.921e-08	+++		42	1.661	0.09666	+++		261	4.174	2.988e-05	+++		156	2.549	0.0108	+++
MRPS9	485	-5.493	3.954e-08	---		42	0.349	0.7271	+-+		261	-4.338	1.44e-05	---		156	-3.4	0.000675	--+
CSF1	485	5.488	4.071e-08	+++		42	1.498	0.1342	++-		261	3.255	0.001134	+++		156	2.641	0.008275	++-
CACNA2D1	485	-5.487	4.089e-08	---		42	-0.208	0.8356	--+		261	-4.171	3.031e-05	---		156	-3.209	0.001332	--+
TRIM9	485	-5.487	4.093e-08	---		42	-1.333	0.1827	--+		261	-3.445	0.0005721	---		156	-3.012	0.002593	---
RASGRF1	485	-5.486	4.101e-08	---		42	-1.142	0.2536	--+		261	-4.419	9.925e-06	---		156	-1.731	0.08344	--+
DDIT4	485	5.486	4.112e-08	+++		42	0.601	0.548	+++		261	4.383	1.172e-05	+++		156	2.166	0.0303	+++
NES	485	5.485	4.143e-08	+++		42	1.357	0.1747	++-		261	3.22	0.001284	+++		156	3.041	0.002356	+++
VIP	485	-5.484	4.15e-08	---		42	-1.208	0.2269	--+		261	-3.789	0.0001514	---		156	-3.111	0.001862	--+
NXN	485	5.484	4.157e-08	+++		42	1.346	0.1783	++-		261	3.651	0.0002611	+++		156	2.26	0.0238	++-
GPS2	485	5.482	4.212e-08	+++		42	1.327	0.1846	+++		261	3.655	0.0002569	+++		156	3.191	0.001416	+++
PLEKHA4	485	5.481	4.219e-08	+++		42	1.745	0.08093	++-		261	3.251	0.001151	+++		156	2.771	0.005584	+++
ZNF25	485	-5.481	4.226e-08	---		42	-0.879	0.3793	--+		261	-4.759	1.941e-06	---		156	-2.529	0.01143	--+
HSD11B2	485	5.481	4.229e-08	+++		42	2.111	0.0348	+++		261	3.086	0.00203	++-		156	3.47	0.0005199	+++
RAB3IL1	485	5.479	4.269e-08	+++		42	0.734	0.4627	+++		261	3.389	0.0007012	+++		156	3.466	0.0005292	+++
ZBTB42	485	5.479	4.269e-08	+++		42	0.842	0.3996	+++		261	3.731	0.0001908	+++		156	2.647	0.008115	++-
PRKX	485	5.479	4.286e-08	+++		42	1.228	0.2193	+++		261	4.156	3.234e-05	+++		156	2.084	0.03712	+++
DOP1A	485	-5.477	4.332e-08	---		42	0.001	0.9991	--+		261	-4.609	4.042e-06	---		156	-2.584	0.009771	--+
KLHL17	485	5.476	4.353e-08	+++		42	1.325	0.1852	+++		261	3.586	0.0003358	+++		156	3.205	0.001353	+++
NDUFB5	485	-5.475	4.383e-08	---		42	0.287	0.7742	+-+		261	-4.22	2.446e-05	---		156	-3.771	0.0001629	--+
TSNAX	485	-5.474	4.408e-08	---		42	-1.055	0.2914	--+		261	-3.53	0.000416	---		156	-3.515	0.0004393	--+
ETV4	485	5.474	4.411e-08	+++		42	0.91	0.3627	-++		261	3.844	0.0001212	+++		156	3.315	0.0009156	+++
PLXNC1	485	-5.473	4.428e-08	---		42	-1.258	0.2085	--+		261	-4.119	3.8e-05	---		156	-2.645	0.008163	--+
RBM3	485	-5.472	4.447e-08	---		42	-1.439	0.1501	---		261	-3.727	0.0001939	---		156	-2.67	0.007591	---
FAM174A	485	-5.465	4.629e-08	---		42	-0.211	0.8331	--+		261	-3.961	7.471e-05	---		156	-3.444	0.0005734	--+
ST5	485	5.461	4.731e-08	+++		42	1.247	0.2124	+++		261	4.567	4.939e-06	+++		156	0.973	0.3304	++-
CCDC97	485	5.461	4.738e-08	+++		42	0.809	0.4185	+++		261	3.64	0.0002728	+++		156	4.048	5.16e-05	++-
AL133338.1	485	-5.46	4.761e-08	---		42	-0.775	0.4384	--+		261	-4.308	1.647e-05	---		156	-3.104	0.001907	--+
COPS7A	485	-5.46	4.77e-08	---		42	-1.429	0.153	--+		261	-4.111	3.936e-05	---		156	-1.985	0.04712	--+
AC080013.1	485	-5.459	4.793e-08	---		42	-0.998	0.3184	--+		261	-3.922	8.799e-05	---		156	-2.655	0.007925	--+
METTL6	485	-5.458	4.807e-08	---		42	-1.724	0.08476	--+		261	-3.892	9.944e-05	---		156	-2.009	0.04457	--+
DBIL5P	485	-5.458	4.826e-08	---		42	-0.641	0.5214	--+		261	-4.715	2.417e-06	---		156	-2.527	0.01149	---
TMEM169	485	-5.456	4.863e-08	---		42	-1.358	0.1744	--+		261	-3.594	0.0003257	---		156	-2.65	0.008042	---
CAB39L	485	5.453	4.962e-08	+++		42	0.838	0.4021	+++		261	3.199	0.001378	+++		156	2.175	0.02963	+++
PHLPP1	485	5.453	4.964e-08	+++		42	1.269	0.2045	+++		261	4.017	5.905e-05	+++		156	2.038	0.04153	++-
WDR61	485	-5.449	5.078e-08	---		42	0.557	0.5774	+-+		261	-4.095	4.216e-05	---		156	-3.602	0.0003156	--+
OLFM3	485	-5.448	5.091e-08	---		42	-1.165	0.2439	--+		261	-4.023	5.738e-05	---		156	-2.618	0.008857	--+
CXXC1	485	5.446	5.156e-08	+++		42	1.619	0.1054	+++		261	3.701	0.0002143	+++		156	2.29	0.02203	+++
TMEM17	485	-5.444	5.22e-08	---		42	-1.387	0.1653	--+		261	-2.663	0.007741	---		156	-4.443	8.852e-06	---
KIRREL2	485	-5.443	5.23e-08	---		42	-0.949	0.3424	--+		261	-5.127	2.948e-07	---		156	-1.102	0.2704	---
HOMER3	485	5.443	5.243e-08	+++		42	1.422	0.155	+++		261	3.732	0.0001902	+++		156	3.35	0.0008067	+++
RRNAD1	485	5.442	5.262e-08	+++		42	2.813	0.004914	+++		261	3.029	0.002453	+++		156	2.701	0.006909	+++
AL590617.2	485	5.439	5.345e-08	+++		42	2.432	0.015	+++		261	3.78	0.0001567	+++		156	2.292	0.0219	+++
FBLN7	485	-5.439	5.354e-08	---		42	-1.368	0.1713	--+		261	-3.873	0.0001073	---		156	-1.445	0.1485	--+
BTBD7	485	5.436	5.458e-08	+++		42	1.113	0.2655	+++		261	3.966	7.312e-05	+++		156	2.325	0.02005	++-
CHCHD2	485	-5.433	5.527e-08	---		42	-1.433	0.1519	--+		261	-4.501	6.756e-06	---		156	-2.386	0.01701	--+
STAT4	485	-5.433	5.553e-08	---		42	-0.369	0.7122	--+		261	-4.224	2.4e-05	---		156	-2.43	0.01511	--+
SLC25A3	485	-5.432	5.558e-08	---		42	-1.134	0.2566	--+		261	-4.217	2.475e-05	---		156	-2.221	0.02632	--+
DPY19L2	485	-5.431	5.619e-08	---		42	-0.359	0.7195	--+		261	-4.194	2.736e-05	---		156	-3.296	0.0009807	--+
PALM3	485	5.427	5.743e-08	+++		42	2.299	0.02153	+++		261	3.157	0.001593	+++		156	3.017	0.002552	+++
ZNF540	485	-5.426	5.749e-08	---		42	0.303	0.7621	+-+		261	-3.989	6.649e-05	---		156	-3.742	0.0001826	--+
IGFBP5	485	5.425	5.786e-08	+++		42	2.334	0.0196	+++		261	3.224	0.001263	+++		156	2.593	0.009506	++-
CRK	485	5.425	5.803e-08	+++		42	0.408	0.6831	-++		261	4.797	1.612e-06	+++		156	1.245	0.213	+++
WNT6	485	5.425	5.807e-08	+++		42	-0.208	0.8352	-++		261	3.486	0.0004906	+++		156	3.463	0.000535	+++
KREMEN2	485	-5.424	5.824e-08	---		42	-1.771	0.07658	---		261	-2.629	0.008568	---		156	-2.316	0.02057	---
HSPA2	485	5.424	5.839e-08	+++		42	1.961	0.04993	+++		261	3.244	0.001177	+++		156	1.994	0.04616	+++
C2CD5	485	-5.422	5.908e-08	---		42	-0.321	0.7484	--+		261	-4.014	5.958e-05	---		156	-3.686	0.0002275	--+
LRRC6	485	-5.42	5.953e-08	---		42	-0.225	0.8218	--+		261	-5.163	2.424e-07	---		156	-2.467	0.01363	---
NFIA	485	5.42	5.972e-08	+++		42	1.57	0.1164	++-		261	3.629	0.0002846	+++		156	2.582	0.009834	+++
GPALPP1	485	-5.419	5.979e-08	---		42	-0.379	0.7046	--+		261	-3.656	0.0002557	---		156	-4.419	9.907e-06	--+
MIR7-3HG	485	-5.416	6.086e-08	---		42	-1.227	0.2199	--+		261	-3.921	8.807e-05	---		156	-2.699	0.006952	--+
GNA12	485	5.416	6.097e-08	+++		42	1.464	0.1432	++-		261	3.332	0.0008637	+++		156	2.76	0.005781	++-
DAW1	485	-5.416	6.102e-08	---		42	-0.092	0.9267	--+		261	-5.045	4.538e-07	---		156	-2.309	0.02093	--+
MPC2	485	-5.415	6.12e-08	---		42	-1.528	0.1265	--+		261	-4.203	2.639e-05	---		156	-2.38	0.01733	--+
WWTR1	485	5.415	6.144e-08	+++		42	0.841	0.4002	++-		261	3.313	0.0009238	+++		156	2.188	0.02867	++-
SALL2	485	5.414	6.155e-08	+++		42	1.017	0.3093	+++		261	3.981	6.869e-05	+++		156	1.986	0.04703	+++
TAF3	485	5.412	6.231e-08	+++		42	1.018	0.3088	+++		261	4.624	3.761e-06	+++		156	2.905	0.003675	+++
CCDC85C	485	5.411	6.253e-08	+++		42	1.134	0.257	+++		261	3.825	0.0001307	+++		156	2.378	0.01739	++-
ARHGEF9	485	-5.411	6.27e-08	---		42	-1.451	0.1468	--+		261	-4.211	2.544e-05	---		156	-2.223	0.02624	--+
PAK1	485	-5.41	6.286e-08	---		42	-0.721	0.4709	--+		261	-4.488	7.201e-06	---		156	-2.034	0.04196	--+
CNNM3	485	5.41	6.31e-08	+++		42	1.135	0.2564	+-+		261	3.388	0.0007048	+++		156	3.374	0.0007421	++-
AP000769.1	485	5.409	6.325e-08	+++		42	2.18	0.02928	+++		261	3.407	0.0006559	+++		156	1.896	0.05792	++-
NAGLU	485	5.404	6.51e-08	+++		42	1.593	0.1111	+++		261	4.149	3.34e-05	+++		156	2.045	0.04081	++-
SGPL1	485	5.404	6.531e-08	+++		42	1.177	0.2393	+++		261	3.718	0.000201	+++		156	2.233	0.02553	++-
NEU3	485	-5.399	6.7e-08	---		42	-2.177	0.02946	--+		261	-3.689	0.0002248	---		156	-1.912	0.05587	---
FBXO16	485	-5.397	6.793e-08	---		42	-1.136	0.2558	--+		261	-4.191	2.773e-05	---		156	-0.872	0.3832	+-+
AMN1	485	-5.396	6.802e-08	---		42	-0.967	0.3335	--+		261	-3.816	0.0001358	---		156	-3.765	0.0001667	--+
LRRFIP1P1	485	5.393	6.935e-08	+++		42	1.592	0.1114	+++		261	4.213	2.521e-05	+++		156	3.433	0.0005963	+++
FARSB	485	-5.393	6.943e-08	---		42	0.005	0.996	--+		261	-4.705	2.534e-06	---		156	-2.419	0.01558	--+
POLA1	485	5.389	7.079e-08	+++		42	1.515	0.1298	++-		261	3.248	0.001164	+++		156	1.075	0.2824	++-
RAB6D	485	-5.389	7.102e-08	---		42	-0.739	0.4597	--+		261	-4.15	3.322e-05	---		156	-2.939	0.003289	--+
MAFF	485	5.387	7.151e-08	+++		42	0.748	0.4545	++-		261	3.556	0.0003766	+++		156	3.431	0.0006003	+++
SKP1	485	-5.386	7.205e-08	---		42	-1.499	0.1339	---		261	-4.014	5.965e-05	---		156	-3.146	0.001655	--+
MAP2K3	485	5.384	7.278e-08	+++		42	2.267	0.02337	+++		261	2.548	0.01085	++-		156	4.399	1.089e-05	+++
AP001107.5	485	-5.384	7.283e-08	---		42	-1.824	0.06818	---		261	-3.247	0.001167	---		156	-1.698	0.08957	--+
ENAH	485	5.383	7.332e-08	+++		42	0.979	0.3277	+++		261	3.829	0.0001284	+++		156	2.416	0.01568	+++
SLC16A14	485	-5.383	7.339e-08	---		42	-0.585	0.5584	--+		261	-3.807	0.0001406	---		156	-2.984	0.002845	--+
PRX	485	5.382	7.361e-08	+++		42	0.463	0.6436	++-		261	4.647	3.362e-06	+++		156	1.618	0.1057	+++
DIO3	485	5.382	7.374e-08	+++		42	0.293	0.7694	+-+		261	3.664	0.0002483	+++		156	3.784	0.0001544	+++
GRIK2	485	-5.379	7.478e-08	---		42	-0.308	0.7578	--+		261	-4.394	1.111e-05	---		156	-2.891	0.003836	--+
GABRA6	485	-5.375	7.647e-08	---		42	-0.881	0.3783	--+		261	-3.817	0.0001352	---		156	-2.464	0.01374	--+
AC073365.1	485	-5.374	7.72e-08	---		42	-0.21	0.8334	--+		261	-3.642	0.00027	---		156	-2.57	0.01018	---
GAS1	485	5.369	7.918e-08	+++		42	1.255	0.2095	+++		261	4.263	2.016e-05	+++		156	1.984	0.0472	+++
PTH1R	485	5.368	7.967e-08	+++		42	0.763	0.4455	+-+		261	3.96	7.494e-05	+++		156	3.033	0.002421	+++
EBNA1BP2	485	-5.368	7.973e-08	---		42	-1.997	0.0458	--+		261	-3.998	6.381e-05	---		156	-2.655	0.007934	--+
BEX4	485	-5.366	8.035e-08	---		42	-0.093	0.9261	+-+		261	-5.028	4.962e-07	---		156	-2.224	0.02617	--+
NECAP1	485	-5.363	8.174e-08	---		42	-0.941	0.3468	--+		261	-4.485	7.296e-06	---		156	-2.484	0.013	--+
PTPRO	485	-5.363	8.208e-08	---		42	-0.488	0.6255	--+		261	-4.474	7.684e-06	---		156	-2.114	0.0345	--+
GPR135	485	-5.362	8.22e-08	---		42	-1.403	0.1606	--+		261	-4.614	3.946e-06	---		156	-1.678	0.09343	--+
BZW2	485	-5.361	8.266e-08	---		42	-0.456	0.6484	--+		261	-4.825	1.4e-06	---		156	-1.75	0.08006	--+
MT1E	485	5.358	8.393e-08	+++		42	1.004	0.3155	+++		261	3.429	0.0006053	+++		156	2.39	0.01683	+++
LINC01736	485	5.358	8.419e-08	+++		42	1.679	0.09308	+++		261	3.865	0.0001112	+++		156	2.135	0.03277	+-+
ILK	485	5.357	8.451e-08	+++		42	1.923	0.05451	+++		261	2.986	0.002829	+++		156	1.884	0.05957	+++
NBEAL2	485	5.357	8.483e-08	+++		42	1.992	0.04639	+++		261	2.555	0.01063	++-		156	2.909	0.003626	+++
ITGA11	485	5.356	8.504e-08	+++		42	0.108	0.9139	-+-		261	3.029	0.002456	+++		156	3.743	0.0001815	++-
CHDH	485	5.355	8.547e-08	+++		42	0.774	0.4387	+++		261	3.64	0.0002726	+++		156	2.188	0.02868	++-
TMEM150A	485	5.354	8.582e-08	+++		42	1.969	0.04892	+++		261	3.999	6.373e-05	+++		156	2.378	0.01741	+++
WDR75	485	-5.354	8.605e-08	---		42	0.507	0.6124	+-+		261	-4.633	3.606e-06	---		156	-3.253	0.001143	--+
ACTG1	485	-5.354	8.616e-08	---		42	-0.871	0.3836	--+		261	-5.273	1.342e-07	---		156	-1.117	0.264	---
GLI1	485	5.353	8.638e-08	+++		42	0.52	0.6034	+++		261	3.296	0.0009793	+++		156	3.501	0.0004632	+++
HEXIM1	485	5.353	8.659e-08	+++		42	-0.13	0.8962	-++		261	4.21	2.551e-05	++-		156	2.38	0.01729	+-+
P2RY2	485	5.352	8.711e-08	+++		42	1.562	0.1183	+++		261	3.005	0.002658	+++		156	3.033	0.002422	++-
IFT140	485	5.351	8.749e-08	+++		42	1.437	0.1506	+++		261	3.044	0.002337	+++		156	3.765	0.0001664	+++
SOX12	485	5.348	8.878e-08	+++		42	0.706	0.4801	-++		261	4.157	3.228e-05	+++		156	3.32	0.0009005	+++
UNC79	485	-5.346	8.977e-08	---		42	-0.605	0.5449	--+		261	-3.54	0.0003999	---		156	-2.592	0.00954	--+
TPD52L1	485	5.346	8.982e-08	+++		42	1.217	0.2238	+++		261	3.262	0.001106	+++		156	2.578	0.009938	+++
IKBKB	485	5.344	9.079e-08	+++		42	0.73	0.4656	++-		261	4.1	4.14e-05	+++		156	2.521	0.01172	+++
AZGP1	485	5.344	9.109e-08	+++		42	2.154	0.03121	+++		261	3.579	0.0003446	+++		156	2.184	0.02897	+++
OPA1	485	-5.344	9.116e-08	---		42	0.135	0.8922	--+		261	-4.263	2.019e-05	---		156	-3.161	0.001575	--+
EYA2	485	5.338	9.397e-08	+++		42	1.31	0.1901	+++		261	3.538	0.0004039	+++		156	2.331	0.01975	++-
ANKRD42	485	-5.338	9.422e-08	---		42	-1.276	0.2021	--+		261	-4.324	1.529e-05	---		156	-1.558	0.1192	--+
GYPC	485	5.337	9.429e-08	+++		42	1.425	0.1541	+++		261	3.478	0.0005044	+++		156	3.416	0.0006346	+++
GRIA4	485	-5.336	9.503e-08	---		42	-0.243	0.8082	--+		261	-4.046	5.206e-05	---		156	-2.608	0.009108	--+
TUBB2A	485	-5.334	9.607e-08	---		42	-1.071	0.2841	--+		261	-4.305	1.668e-05	---		156	-1.989	0.04669	--+
ZNF69	485	5.333	9.649e-08	+++		42	0.371	0.7105	-++		261	4.154	3.267e-05	++-		156	2.012	0.04422	+++
LSS	485	5.332	9.725e-08	+++		42	1.695	0.09015	+++		261	3.529	0.0004173	+++		156	2.667	0.007645	+++
C15orf39	485	5.33	9.807e-08	+++		42	0.527	0.598	+++		261	2.948	0.003198	+++		156	3.782	0.0001554	+++
SRD5A1	485	-5.33	9.819e-08	---		42	-0.767	0.4428	--+		261	-4.176	2.965e-05	---		156	-3.292	0.0009939	--+
LINC00882	485	-5.33	9.831e-08	---		42	-1.878	0.06033	--+		261	-3.339	0.0008409	---		156	-1.744	0.08117	--+
MCM7	485	5.329	9.9e-08	+++		42	0.297	0.7668	+++		261	4.65	3.318e-06	+++		156	2.037	0.04162	++-
ZNF215	485	-5.327	9.994e-08	---		42	-0.481	0.6306	--+		261	-3.551	0.0003844	---		156	-4.232	2.32e-05	---
ABL1	485	5.326	1.004e-07	+++		42	1.074	0.283	+++		261	3.579	0.0003449	+++		156	2.953	0.003152	++-
PPP1R14B	485	5.326	1.004e-07	+++		42	1.069	0.2849	+++		261	3.713	0.0002048	+++		156	3.157	0.001594	+++
AL109615.3	485	-5.326	1.004e-07	---		42	0.18	0.8574	+-+		261	-3.701	0.0002147	---		156	-2.941	0.003267	---
FAM84B	485	5.326	1.005e-07	+++		42	1.246	0.2127	++-		261	3.662	0.0002502	+++		156	1.248	0.2119	+++
DYNC1I1	485	-5.325	1.011e-07	---		42	-0.981	0.3265	--+		261	-4.069	4.731e-05	---		156	-2.264	0.02356	--+
TFAP2C	485	5.324	1.012e-07	+++		42	1.781	0.07498	+++		261	3.267	0.001087	+++		156	2.128	0.0333	+++
CIAPIN1	485	-5.321	1.032e-07	---		42	-1.72	0.08539	--+		261	-3.895	9.812e-05	---		156	-2.229	0.0258	--+
MED12	485	5.319	1.045e-07	+++		42	0.968	0.3329	+++		261	2.868	0.004129	+++		156	4.243	2.207e-05	++-
TAX1BP3	485	5.319	1.045e-07	+++		42	2.287	0.0222	+++		261	4.026	5.675e-05	+++		156	1.561	0.1184	++-
AEBP1	485	5.316	1.058e-07	+++		42	2.521	0.01171	+++		261	3.577	0.000348	+++		156	1.107	0.2681	-+-
FAM3C	485	-5.313	1.077e-07	---		42	-1.469	0.1419	--+		261	-3.978	6.952e-05	---		156	-2.56	0.01046	--+
HPRT1	485	-5.313	1.079e-07	---		42	-0.679	0.4973	--+		261	-4.168	3.075e-05	---		156	-2.874	0.004052	--+
KIF13B	485	5.311	1.092e-07	+++		42	2.062	0.03923	++-		261	3.495	0.0004743	+++		156	2.215	0.02677	++-
CHGB	485	-5.31	1.099e-07	---		42	-1.416	0.1566	--+		261	-4.155	3.255e-05	---		156	-1.895	0.05812	--+
BDH1	485	-5.307	1.116e-07	---		42	-1.352	0.1765	--+		261	-3.651	0.0002617	---		156	-1.893	0.05831	--+
NFIB	485	5.306	1.119e-07	+++		42	1.18	0.2378	+++		261	4	6.344e-05	+++		156	2.498	0.0125	+++
LYRM7	485	-5.306	1.119e-07	---		42	-0.611	0.5412	--+		261	-2.875	0.004039	---		156	-4.002	6.28e-05	--+
LCAT	485	5.306	1.12e-07	+++		42	2.025	0.04285	++-		261	3.134	0.001727	+++		156	2.252	0.02432	++-
CBX5	485	5.306	1.122e-07	+++		42	1.213	0.225	+++		261	3.752	0.0001757	+++		156	2.171	0.02995	+++
AGBL4	485	-5.304	1.135e-07	---		42	-1.082	0.2794	--+		261	-3.595	0.0003238	---		156	-1.987	0.04692	--+
RTKN2	485	-5.302	1.148e-07	---		42	-0.059	0.9527	+-+		261	-3.729	0.000192	---		156	-2.762	0.005741	---
SHKBP1	485	5.301	1.153e-07	+++		42	0.94	0.3473	+++		261	3.441	0.0005787	+++		156	3.128	0.001761	+++
LRRC40	485	-5.3	1.161e-07	---		42	-0.841	0.4003	--+		261	-4.096	4.21e-05	---		156	-3.092	0.001987	--+
SVOP	485	-5.297	1.177e-07	---		42	-1.245	0.2132	--+		261	-3.866	0.0001105	---		156	-2.352	0.01869	--+
RASL12	485	5.296	1.184e-07	+++		42	2.486	0.01293	++-		261	3.451	0.0005584	+++		156	1.894	0.0582	++-
TBC1D9	485	-5.295	1.187e-07	---		42	-0.855	0.3925	--+		261	-3.956	7.624e-05	---		156	-2.812	0.004929	--+
NOTCH4	485	5.295	1.191e-07	+++		42	1.169	0.2425	++-		261	3.211	0.001322	+++		156	2.686	0.007227	+++
RBM11	485	-5.295	1.192e-07	---		42	-0.726	0.4676	--+		261	-4.371	1.237e-05	---		156	-2.521	0.01171	--+
ID3	485	5.294	1.194e-07	+++		42	0.82	0.412	++-		261	3.063	0.002191	+++		156	2.142	0.03218	+++
ZNF382	485	-5.294	1.196e-07	---		42	-0.73	0.4654	--+		261	-4.1	4.131e-05	---		156	-2.581	0.00984	---
GIGYF2	485	5.292	1.207e-07	+++		42	1.466	0.1425	+++		261	4.106	4.034e-05	+++		156	2.463	0.01378	+++
AGK	485	-5.289	1.227e-07	---		42	-0.037	0.9705	--+		261	-4.65	3.324e-06	---		156	-2.468	0.01358	--+
TBX2-AS1	485	5.289	1.228e-07	+++		42	0.103	0.918	+--		261	4.156	3.245e-05	+++		156	2.507	0.01217	+++
SLCO4A1	485	5.287	1.244e-07	+++		42	0.733	0.4634	++-		261	3.384	0.0007135	+++		156	2.595	0.009472	+++
PPIH	485	-5.286	1.251e-07	---		42	-0.714	0.475	--+		261	-4.568	4.934e-06	---		156	-2.446	0.01446	--+
RAB2A	485	-5.284	1.263e-07	---		42	-1.023	0.3064	--+		261	-3.899	9.659e-05	---		156	-3.519	0.0004326	--+
PJA2	485	-5.284	1.267e-07	---		42	-0.621	0.5348	--+		261	-4.108	3.998e-05	---		156	-3.177	0.00149	--+
TMC6	485	5.282	1.276e-07	+++		42	2.503	0.01232	+++		261	3.881	0.0001041	+++		156	2.185	0.02887	+++
PLEC	485	5.282	1.281e-07	+++		42	1.807	0.0707	+++		261	2.831	0.004643	+++		156	3.207	0.001342	++-
NAA20	485	-5.281	1.284e-07	---		42	-0.752	0.4521	--+		261	-4.31	1.633e-05	---		156	-3.041	0.002359	--+
TRIM66	485	-5.281	1.287e-07	---		42	-0.346	0.7291	--+		261	-3.078	0.002087	---		156	-2.661	0.007796	---
HECTD2	485	-5.276	1.321e-07	---		42	-0.283	0.7774	--+		261	-3.916	8.985e-05	---		156	-3.507	0.0004532	---
SCAMP2	485	5.274	1.335e-07	+++		42	1.62	0.1052	+++		261	3.122	0.001797	+++		156	2.994	0.002757	++-
TRAPPC4	485	-5.273	1.344e-07	---		42	-0.352	0.725	--+		261	-4.849	1.243e-06	---		156	-2.727	0.006384	--+
FAM107A	485	5.27	1.367e-07	+++		42	1.854	0.0637	+++		261	3.211	0.001322	+++		156	2.131	0.03308	++-
THSD1	485	5.269	1.37e-07	+++		42	2.107	0.03512	+++		261	3.748	0.000178	+++		156	3.073	0.002121	++-
TCERG1	485	-5.267	1.384e-07	---		42	0.709	0.4783	+-+		261	-4.363	1.28e-05	---		156	-2.343	0.01911	--+
PHGDH	485	5.263	1.42e-07	+++		42	1.56	0.1189	+++		261	3.381	0.0007233	+++		156	2.21	0.02708	++-
ZNF711	485	-5.262	1.423e-07	---		42	-1.096	0.2731	--+		261	-3.68	0.0002333	---		156	-2.957	0.003111	--+
AC087190.3	485	-5.262	1.423e-07	---		42	-0.48	0.6315	--+		261	-4.39	1.132e-05	---		156	-2.39	0.01686	--+
WFS1	485	5.262	1.426e-07	+++		42	1.168	0.2429	+++		261	3.081	0.002065	+++		156	3.622	0.0002927	++-
AC027130.1	485	5.262	1.427e-07	+++		42	0.719	0.4719	++-		261	3.211	0.001324	+++		156	2.497	0.01252	+++
CDH23	485	5.261	1.431e-07	+++		42	2.34	0.01926	+++		261	2.999	0.002707	+++		156	2.925	0.00345	+++
ST6GAL2	485	-5.261	1.436e-07	---		42	-1.062	0.288	--+		261	-2.634	0.008431	---		156	-2.972	0.002963	---
NRXN3	485	-5.26	1.441e-07	---		42	-0.311	0.7558	--+		261	-4.135	3.549e-05	---		156	-1.788	0.07375	--+
ADAMTSL3	485	5.259	1.445e-07	+++		42	0.81	0.4177	+++		261	5.266	1.395e-07	+++		156	2.077	0.03776	+++
PTBP1	485	5.259	1.449e-07	+++		42	1.509	0.1313	++-		261	3.223	0.00127	+++		156	2.493	0.01268	+++
LINC00507	485	-5.259	1.45e-07	---		42	-0.839	0.4016	--+		261	-3.971	7.165e-05	---		156	-1.347	0.178	--+
FAM110D	485	5.256	1.474e-07	+++		42	-0.103	0.9182	-+-		261	3.854	0.0001164	+++		156	2.991	0.002779	+++
DYNLT3	485	-5.255	1.48e-07	---		42	-0.793	0.4277	--+		261	-4.269	1.966e-05	---		156	-3.12	0.00181	--+
NORAD	485	-5.254	1.489e-07	---		42	-1.082	0.2791	--+		261	-3.479	0.0005041	---		156	-3.549	0.0003869	---
KIAA1958	485	5.253	1.494e-07	+++		42	0.738	0.4604	+++		261	4.261	2.033e-05	+++		156	0.899	0.3687	++-
BABAM2	485	-5.252	1.504e-07	---		42	-0.248	0.8045	--+		261	-4.637	3.534e-06	---		156	-2.032	0.04215	--+
DLEU1	485	5.247	1.544e-07	+++		42	0.881	0.3785	+++		261	3.025	0.00249	+++		156	2.59	0.009604	+++
NMNAT2	485	-5.245	1.559e-07	---		42	-1.051	0.2934	--+		261	-4.225	2.388e-05	---		156	-2.147	0.03181	--+
PADI2	485	5.245	1.563e-07	+++		42	2.081	0.03748	+++		261	3.41	0.0006503	+++		156	2.571	0.01015	+++
GCK	485	5.244	1.568e-07	+++		42	0.851	0.3948	+++		261	3.64	0.0002727	+++		156	3.524	0.0004255	+++
RELCH	485	-5.244	1.569e-07	---		42	-1.177	0.2392	--+		261	-3.403	0.0006666	---		156	-3.708	0.0002091	---
KCTD13	485	-5.243	1.582e-07	---		42	-1.57	0.1165	--+		261	-3.4	0.000673	---		156	-2.291	0.02194	--+
TCEAL5	485	-5.242	1.591e-07	---		42	0.332	0.74	+-+		261	-4.494	6.992e-06	---		156	-1.67	0.09486	--+
POLR3A	485	-5.241	1.593e-07	---		42	-1.107	0.2681	--+		261	-3.877	0.0001059	---		156	-1.491	0.136	--+
CRTAP	485	5.241	1.595e-07	+++		42	-0.045	0.964	-++		261	4.583	4.577e-06	+++		156	1.926	0.05407	+++
TSPAN7	485	-5.239	1.611e-07	---		42	0.457	0.6476	+-+		261	-4.625	3.75e-06	---		156	-2.729	0.006346	--+
MRPL42	485	-5.239	1.611e-07	---		42	-1.915	0.05553	---		261	-4.44	8.979e-06	---		156	-1.644	0.1002	--+
NUDT2	485	-5.237	1.636e-07	---		42	-1.002	0.3162	--+		261	-4.459	8.237e-06	---		156	-2.014	0.04405	---
EEF1E1	485	-5.236	1.642e-07	---		42	-1.164	0.2445	--+		261	-3.853	0.0001166	---		156	-3.215	0.001305	--+
ZNF618	485	5.236	1.644e-07	+++		42	1.093	0.2743	+++		261	4.626	3.729e-06	+++		156	2.202	0.02768	+++
PRPF4	485	-5.234	1.662e-07	---		42	-1.158	0.2468	--+		261	-4.013	5.991e-05	---		156	-2.53	0.0114	--+
DHRS4L2	485	5.231	1.683e-07	+++		42	0.934	0.3505	++-		261	3.14	0.00169	++-		156	3.605	0.0003127	+++
LMLN	485	-5.231	1.69e-07	---		42	0.663	0.5072	+-+		261	-3.843	0.0001216	---		156	-3.13	0.001748	---
CENPB	485	5.23	1.691e-07	+++		42	0.659	0.5098	++-		261	4.466	7.966e-06	+++		156	2.837	0.004556	+++
ABCA11P	485	-5.23	1.693e-07	---		42	-0.417	0.6765	--+		261	-4.03	5.581e-05	---		156	-2.902	0.003711	---
SYTL4	485	5.229	1.701e-07	+++		42	0.992	0.321	+++		261	3.685	0.0002284	+++		156	1.339	0.1804	++-
PCDH8	485	-5.229	1.702e-07	---		42	-1.636	0.1018	--+		261	-4.026	5.672e-05	---		156	-1.337	0.1812	--+
RGMA	485	5.227	1.719e-07	+++		42	1.427	0.1535	+++		261	4.106	4.022e-05	+++		156	3.889	0.0001006	+++
BCAM	485	5.227	1.72e-07	+++		42	0.223	0.8237	-++		261	3.491	0.0004814	+++		156	3.028	0.002462	+++
RFLNB	485	5.226	1.728e-07	+++		42	1.209	0.2265	+++		261	2.788	0.005311	++-		156	4.787	1.689e-06	+++
BFSP1	485	-5.226	1.73e-07	---		42	-0.855	0.3926	--+		261	-3.838	0.0001238	---		156	-2.73	0.006339	---
TBL1X	485	5.226	1.731e-07	+++		42	0.954	0.3401	++-		261	3.603	0.0003146	+++		156	1.701	0.08896	++-
CAMKK2	485	-5.226	1.731e-07	---		42	-0.771	0.4409	--+		261	-4.297	1.729e-05	---		156	-1.743	0.08142	--+
UQCRC2	485	-5.225	1.738e-07	---		42	-0.279	0.7804	--+		261	-4.6	4.223e-06	---		156	-2.724	0.006445	--+
ANKRD40	485	5.224	1.748e-07	+++		42	0.02	0.9841	-+-		261	4.327	1.511e-05	+++		156	1.861	0.06278	++-
TMX3	485	-5.223	1.756e-07	---		42	0.486	0.6267	+-+		261	-4.346	1.389e-05	---		156	-3.165	0.001553	---
PARD3B	485	5.223	1.759e-07	+++		42	1.35	0.177	++-		261	4.155	3.246e-05	+++		156	0.778	0.4363	-+-
NIPSNAP1	485	-5.223	1.763e-07	---		42	-1.16	0.246	--+		261	-4.279	1.875e-05	---		156	-1.713	0.08664	--+
CARHSP1	485	5.222	1.772e-07	+++		42	0.183	0.8545	-++		261	3.789	0.0001512	+++		156	2.226	0.02604	++-
MTMR10	485	5.221	1.782e-07	+++		42	1.375	0.1692	++-		261	3.519	0.0004326	+++		156	1.811	0.07011	++-
DTNA	485	5.221	1.783e-07	+++		42	2.326	0.02002	+++		261	2.819	0.004814	+++		156	1.815	0.06947	+++
GARNL3	485	-5.22	1.79e-07	---		42	1.036	0.3003	+-+		261	-4.312	1.617e-05	---		156	-2.933	0.003359	--+
CLMN	485	5.22	1.792e-07	+++		42	1.428	0.1532	++-		261	3.869	0.0001093	+++		156	2.255	0.0241	+++
RPAIN	485	-5.218	1.806e-07	---		42	-1.036	0.3003	--+		261	-3.883	0.000103	---		156	-3.002	0.002682	--+
ATF7IP2	485	-5.218	1.81e-07	---		42	0.152	0.879	+-+		261	-4.242	2.216e-05	---		156	-2.444	0.01454	---
EMX2	485	5.218	1.813e-07	+++		42	1.574	0.1154	+++		261	2.727	0.006396	+++		156	2.886	0.003903	+++
MT1M	485	5.217	1.817e-07	+++		42	0.883	0.3774	++-		261	2.823	0.004755	+++		156	3.033	0.00242	+++
SOX13	485	5.216	1.829e-07	+++		42	0.731	0.4647	+++		261	3.071	0.002131	+++		156	2.998	0.002715	++-
HTR3B	485	-5.216	1.829e-07	---		42	-2.395	0.01661	--+		261	-3.597	0.0003218	---		156	-1.903	0.05698	---
CASC10	485	5.215	1.834e-07	+++		42	0.267	0.7891	-++		261	4.095	4.228e-05	+++		156	1.952	0.05097	+++
STAMBPL1	485	-5.215	1.839e-07	---		42	-1.129	0.2587	--+		261	-3.847	0.0001197	---		156	-2.744	0.006068	--+
CDH13	485	-5.213	1.859e-07	---		42	-0.107	0.9144	--+		261	-4.345	1.395e-05	---		156	-2.885	0.003912	--+
AL356019.2	485	-5.211	1.881e-07	---		42	-0.809	0.4184	--+		261	-2.207	0.02734	---		156	-3.794	0.0001481	--+
LINC02172	485	5.209	1.9e-07	+++		42	0.474	0.6358	++-		261	3.543	0.0003954	+++		156	2.54	0.01107	+++
GIPC3	485	5.208	1.913e-07	+++		42	0.835	0.4037	++-		261	2.545	0.01093	+++		156	3.82	0.0001332	+++
RAB6A	485	-5.208	1.914e-07	---		42	-1.407	0.1593	--+		261	-3.902	9.537e-05	---		156	-3.102	0.001924	--+
NECTIN3-AS1	485	-5.206	1.928e-07	---		42	-1.193	0.2328	--+		261	-3.42	0.0006266	---		156	-2.964	0.003036	---
RAMP1	485	5.206	1.929e-07	+++		42	1.052	0.2929	+++		261	3.385	0.0007114	+++		156	2.95	0.00318	+++
GJC1	485	5.203	1.963e-07	+++		42	0.302	0.7623	-++		261	4.417	1.003e-05	+++		156	1.797	0.07239	+++
USP21	485	5.199	2.005e-07	+++		42	1.652	0.09852	+++		261	3.922	8.779e-05	+++		156	1.541	0.1234	+++
ATP6AP2	485	-5.197	2.029e-07	---		42	-0.51	0.6103	--+		261	-4.342	1.414e-05	---		156	-2.942	0.003257	--+
GPHN	485	-5.196	2.032e-07	---		42	0.108	0.9141	+-+		261	-4.503	6.713e-06	---		156	-2.266	0.02345	--+
NKIRAS1	485	-5.196	2.038e-07	---		42	-1.055	0.2915	--+		261	-3.645	0.0002669	---		156	-3.527	0.0004203	--+
ZNF169	485	-5.194	2.061e-07	---		42	-1.023	0.3062	--+		261	-3.425	0.0006147	---		156	-2.65	0.00804	--+
B3GALT5-AS1	485	5.193	2.068e-07	+++		42	1.014	0.3106	-++		261	4.01	6.084e-05	+++		156	1.784	0.07446	+++
PTTG1IP	485	5.191	2.093e-07	+++		42	1.604	0.1088	++-		261	3.081	0.002065	+++		156	1.481	0.1385	++-
CHID1	485	-5.189	2.115e-07	---		42	-0.15	0.881	+-+		261	-3.955	7.667e-05	---		156	-2.086	0.03699	--+
MINDY1	485	5.187	2.134e-07	+++		42	0.706	0.48	++-		261	3.507	0.0004532	+++		156	2.39	0.01687	++-
PSMB2	485	-5.186	2.145e-07	---		42	-0.488	0.6255	--+		261	-3.907	9.335e-05	---		156	-2.542	0.01101	--+
MBD3	485	5.186	2.149e-07	+++		42	0.751	0.4529	+++		261	3.776	0.0001591	+++		156	3.112	0.001859	+++
AC027279.1	485	5.185	2.158e-07	+++		42	1.236	0.2165	+++		261	3.695	0.0002198	+++		156	2.543	0.01099	+++
FOXC2	485	5.183	2.18e-07	+++		42	-0.193	0.8466	-++		261	3.627	0.0002869	+++		156	3.266	0.001091	++-
THOC7	485	-5.181	2.203e-07	---		42	-0.791	0.429	--+		261	-3.942	8.08e-05	---		156	-2.747	0.006011	--+
KIAA0930	485	5.18	2.216e-07	+++		42	1.667	0.09548	+++		261	4.008	6.114e-05	+++		156	1.615	0.1064	+-+
NPFF	485	5.179	2.228e-07	+++		42	2.222	0.02625	+++		261	3.631	0.0002828	++-		156	1.519	0.1288	+++
AP4S1	485	-5.179	2.236e-07	---		42	-1.095	0.2736	--+		261	-3.861	0.0001127	---		156	-2.083	0.03727	--+
PPP1CC	485	5.179	2.236e-07	+++		42	0.31	0.7564	-++		261	3.831	0.0001275	+++		156	1.342	0.1795	+++
RBM17	485	5.173	2.298e-07	+++		42	0.573	0.5664	++-		261	3.587	0.0003348	+++		156	1.973	0.04845	+++
RIMS1	485	-5.173	2.3e-07	---		42	-2.823	0.004765	--+		261	-3.022	0.002508	---		156	-3.265	0.001095	--+
TBX6	485	5.173	2.307e-07	+++		42	0.304	0.761	-++		261	4.214	2.514e-05	+++		156	2.271	0.02316	+++
PXN	485	5.172	2.311e-07	+++		42	2.046	0.04076	++-		261	2.76	0.005776	+++		156	2.354	0.0186	++-
SLC12A7	485	5.172	2.319e-07	+++		42	0.037	0.9707	-+-		261	3.859	0.0001136	+++		156	2.174	0.02968	++-
KCNE4	485	5.172	2.32e-07	+++		42	0.408	0.6834	++-		261	2.989	0.0028	+++		156	2.737	0.006205	++-
LGI2	485	-5.171	2.324e-07	---		42	-1.847	0.06475	--+		261	-3.948	7.875e-05	---		156	-2.323	0.02018	--+
AC015908.3	485	5.169	2.357e-07	+++		42	0.698	0.485	+++		261	2.854	0.004318	+++		156	2.474	0.01338	+++
PDHX	485	-5.168	2.369e-07	---		42	-1.006	0.3146	--+		261	-3.995	6.471e-05	---		156	-2.438	0.01475	--+
CMSS1	485	-5.167	2.385e-07	---		42	1.004	0.3152	+-+		261	-4.492	7.065e-06	---		156	-2.285	0.02229	--+
RHOC	485	5.164	2.415e-07	+++		42	1.553	0.1204	++-		261	2.792	0.005237	+++		156	2.541	0.01105	++-
TSPO	485	5.162	2.44e-07	+++		42	1.27	0.2041	+++		261	2.811	0.004936	+++		156	3.238	0.001203	+++
ZRSR2P1	485	5.161	2.453e-07	+++		42	1.736	0.08261	+++		261	3.481	0.0004998	+++		156	2.771	0.005584	+++
CGNL1	485	5.158	2.49e-07	+++		42	1.02	0.3076	++-		261	3.477	0.0005078	+++		156	2.027	0.0427	++-
TOMM20	485	-5.158	2.493e-07	---		42	-0.268	0.7885	--+		261	-4.271	1.948e-05	---		156	-2.646	0.008146	--+
POU3F2	485	5.157	2.505e-07	+++		42	1.189	0.2346	+++		261	4.955	7.224e-07	+++		156	0.584	0.5594	++-
KIF13A	485	5.155	2.54e-07	+++		42	1.715	0.08637	+++		261	3.491	0.0004807	+++		156	2.194	0.02823	++-
BAZ1B	485	5.15	2.611e-07	+++		42	1.574	0.1154	+++		261	4.142	3.44e-05	++-		156	2.586	0.009717	+++
PMS2P1	485	-5.146	2.656e-07	---		42	-1.757	0.07898	--+		261	-3.619	0.0002954	---		156	-1.997	0.0458	--+
SIGLEC1	485	5.146	2.666e-07	+++		42	1.807	0.07083	++-		261	4.561	5.081e-06	++-		156	1.848	0.06464	+++
TCEAL7	485	-5.146	2.668e-07	---		42	-0.302	0.7624	--+		261	-4.21	2.557e-05	---		156	-3.148	0.001645	--+
MTPAP	485	-5.143	2.698e-07	---		42	-1.175	0.2401	--+		261	-3.904	9.459e-05	---		156	-2.338	0.01937	--+
TGIF1	485	5.143	2.699e-07	+++		42	2.745	0.006044	++-		261	2.555	0.01061	+++		156	2.167	0.0302	++-
TBC1D24	485	-5.143	2.708e-07	---		42	-0.275	0.7833	--+		261	-4.21	2.557e-05	---		156	-2.355	0.01851	---
LDLRAP1	485	5.142	2.724e-07	+++		42	1.973	0.04851	++-		261	3.486	0.0004895	+++		156	2.636	0.008389	+--
ROBO2	485	-5.139	2.758e-07	---		42	-0.373	0.7088	--+		261	-3.978	6.938e-05	---		156	-2.412	0.01586	--+
TM2D2	485	-5.139	2.76e-07	---		42	-1.559	0.1191	---		261	-3.314	0.0009193	---		156	-3.063	0.002194	--+
PPM1E	485	-5.137	2.785e-07	---		42	-2.051	0.04025	--+		261	-3.201	0.001368	---		156	-1.903	0.05708	--+
NDE1	485	5.136	2.807e-07	+++		42	0.518	0.6044	++-		261	4.212	2.533e-05	+++		156	1.91	0.05618	++-
LRP2BP	485	-5.135	2.814e-07	---		42	0.562	0.5742	-++		261	-3.872	0.0001078	---		156	-3.394	0.0006894	---
PPP4R1	485	5.134	2.842e-07	+++		42	1.147	0.2514	+++		261	2.823	0.004756	++-		156	2.161	0.03068	++-
DDX25	485	-5.132	2.862e-07	---		42	-1.276	0.2021	--+		261	-4.035	5.459e-05	---		156	-2.447	0.01442	--+
TENT5B	485	5.13	2.896e-07	+++		42	1.085	0.278	+++		261	3.067	0.002164	+++		156	2.413	0.01584	++-
USP14	485	-5.129	2.915e-07	---		42	-0.891	0.3729	--+		261	-3.478	0.0005045	---		156	-3.588	0.0003327	--+
TSPYL5	485	-5.128	2.93e-07	---		42	-0.686	0.4925	--+		261	-3.861	0.0001128	---		156	-2.77	0.005603	--+
UNC119B	485	5.127	2.937e-07	+++		42	0.677	0.4986	+++		261	3.612	0.0003034	+++		156	1.353	0.1759	++-
CBWD3	485	-5.125	2.975e-07	---		42	-0.46	0.6458	--+		261	-3.445	0.0005705	---		156	-2.721	0.006513	--+
ME3	485	-5.125	2.976e-07	---		42	-1.734	0.08291	--+		261	-3.677	0.0002364	---		156	-2.003	0.04515	--+
SENCR	485	5.125	2.978e-07	+++		42	1.115	0.265	++-		261	2.701	0.006909	+++		156	2.039	0.04147	+++
TTC31	485	5.124	2.987e-07	+++		42	2.523	0.01165	+++		261	3.379	0.0007275	+++		156	2.079	0.03761	+++
DOCK1	485	5.123	2.999e-07	+++		42	0.925	0.3549	++-		261	3.754	0.0001739	+++		156	1.773	0.07615	++-
VPS50	485	-5.123	3.012e-07	---		42	-0.953	0.3406	-++		261	-4.133	3.576e-05	---		156	-3.389	0.0007004	--+
CROT	485	-5.122	3.02e-07	---		42	-0.585	0.5589	--+		261	-3.976	7.01e-05	---		156	-3.253	0.001143	---
GRIA2	485	-5.122	3.02e-07	---		42	-0.331	0.7403	--+		261	-3.632	0.0002807	---		156	-3.139	0.001695	--+
SERPINB6	485	5.121	3.039e-07	+++		42	2.653	0.007988	++-		261	3.095	0.001968	+++		156	1.529	0.1263	+++
UCK1	485	5.12	3.05e-07	+++		42	0.829	0.4069	++-		261	3.837	0.0001243	+++		156	2.718	0.006573	+++
SCAI	485	-5.119	3.078e-07	---		42	-1.216	0.224	--+		261	-4.146	3.383e-05	---		156	-1.394	0.1634	--+
ZNF184	485	-5.118	3.086e-07	---		42	-0.103	0.9181	--+		261	-4.368	1.255e-05	---		156	-1.969	0.04899	--+
CIP2A	485	-5.118	3.088e-07	---		42	-0.511	0.6096	+--		261	-3.268	0.001085	---		156	-2.897	0.003771	---
ZNF609	485	5.117	3.111e-07	+++		42	1.004	0.3152	+++		261	3.821	0.0001327	++-		156	3.144	0.001665	+++
HSPB1	485	5.116	3.128e-07	+++		42	1.109	0.2674	+++		261	3.178	0.001482	+++		156	3.332	0.0008632	+++
AQP11	485	-5.115	3.133e-07	---		42	-2.106	0.03521	--+		261	-3.253	0.001142	---		156	-1.679	0.09312	---
ZNF596	485	-5.115	3.143e-07	---		42	-0.796	0.4258	-+-		261	-3.087	0.002019	---		156	-3.064	0.002187	---
BBS7	485	-5.114	3.146e-07	---		42	-0.926	0.3545	--+		261	-3.473	0.0005146	---		156	-3.027	0.002469	--+
PPIP5K2	485	-5.113	3.165e-07	---		42	-0.246	0.8057	--+		261	-3.865	0.0001113	---		156	-3.404	0.0006647	---
CCDC115	485	-5.112	3.185e-07	---		42	-0.231	0.817	--+		261	-3.762	0.0001689	---		156	-2.893	0.003817	---
POU3F3	485	5.112	3.186e-07	+++		42	1.1	0.2714	+++		261	3.76	0.00017	+++		156	2.133	0.03295	+++
HACL1	485	-5.112	3.193e-07	---		42	-1.038	0.2994	--+		261	-4.222	2.424e-05	---		156	-2.158	0.03095	--+
GTPBP10	485	-5.111	3.197e-07	---		42	-1.561	0.1185	---		261	-3.1	0.001934	---		156	-2.519	0.01175	--+
HARBI1	485	5.111	3.204e-07	+++		42	0.893	0.3717	+++		261	4.196	2.713e-05	+++		156	1.178	0.2388	+++
SPOUT1	485	5.111	3.208e-07	+++		42	1.147	0.2512	+++		261	3.596	0.0003237	+++		156	2.876	0.00403	+++
MXD4	485	5.11	3.216e-07	+++		42	0.851	0.3948	+++		261	3.811	0.0001386	+++		156	2.502	0.01236	+++
Z95115.1	485	-5.11	3.216e-07	---		42	-1.234	0.2171	--+		261	-4.509	6.502e-06	---		156	-1.633	0.1025	--+
TMSB4X	485	-5.109	3.236e-07	---		42	-0.821	0.4118	---		261	-3.943	8.049e-05	---		156	-3.305	0.0009494	--+
CEP41	485	-5.108	3.251e-07	---		42	0.23	0.8178	+-+		261	-4.439	9.021e-06	---		156	-2.181	0.02916	--+
GPR108	485	5.105	3.311e-07	+++		42	1.684	0.0921	+++		261	3.18	0.001473	++-		156	2.718	0.006562	+++
TBC1D2B	485	5.103	3.342e-07	+++		42	2.091	0.03654	+++		261	3.42	0.0006256	+++		156	2.82	0.004804	+++
ATP2C2-AS1	485	-5.103	3.343e-07	---		42	-2.97	0.002982	--+		261	-4.364	1.278e-05	---		156	0.788	0.4306	+++
PPP2R2B	485	-5.102	3.352e-07	---		42	-0.473	0.6365	--+		261	-4.287	1.81e-05	---		156	-2.615	0.008933	---
ATAD1	485	-5.102	3.358e-07	---		42	-1.175	0.2402	--+		261	-4.019	5.834e-05	---		156	-2.966	0.003016	---
BBOF1	485	-5.102	3.361e-07	---		42	-0.745	0.456	--+		261	-3.358	0.0007839	---		156	-2.671	0.007552	---
FAM206A	485	-5.101	3.371e-07	---		42	-0.593	0.5529	--+		261	-4.98	6.35e-07	---		156	-2.17	0.02998	--+
RASSF8	485	5.101	3.385e-07	+++		42	1.487	0.137	+++		261	3.491	0.0004808	++-		156	2.117	0.03426	+++
KCNAB1	485	-5.1	3.391e-07	---		42	-1.085	0.2778	--+		261	-3.422	0.0006215	---		156	-3.499	0.0004672	--+
PAFAH1B1	485	-5.099	3.406e-07	---		42	-1.51	0.1311	--+		261	-3.47	0.0005205	---		156	-3.002	0.002684	--+
SPRYD7	485	-5.098	3.431e-07	---		42	-0.814	0.4156	--+		261	-3.513	0.0004432	---		156	-2.844	0.004455	--+
ANKRD19P	485	-5.098	3.434e-07	---		42	-0.875	0.3814	--+		261	-3.958	7.545e-05	---		156	-2.386	0.01705	--+
DZANK1	485	-5.097	3.459e-07	---		42	0.037	0.9707	--+		261	-3.762	0.0001684	---		156	-2.788	0.0053	--+
CC2D1B	485	5.092	3.535e-07	+++		42	1.303	0.1926	+++		261	4.053	5.047e-05	+++		156	2.514	0.01194	+++
RND2	485	5.091	3.553e-07	+++		42	0.238	0.8115	-++		261	3.868	0.0001099	+++		156	2.108	0.03504	+++
SLC25A46	485	-5.09	3.589e-07	---		42	-1.625	0.1041	--+		261	-3.683	0.0002301	---		156	-2.811	0.004939	--+
ANPEP	485	5.089	3.608e-07	+++		42	-0.724	0.4693	---		261	4.435	9.205e-06	+++		156	1.802	0.0716	++-
TM6SF1	485	-5.088	3.61e-07	---		42	-1.018	0.3086	--+		261	-3.733	0.0001894	---		156	-2.85	0.004367	--+
USF2	485	5.088	3.622e-07	+++		42	0.585	0.5588	-++		261	3.843	0.0001215	++-		156	3.136	0.001714	+++
NALCN	485	-5.088	3.626e-07	---		42	-1.555	0.1199	--+		261	-3.24	0.001195	---		156	-3.404	0.000663	--+
LINC00298	485	5.087	3.634e-07	+++		42	1.336	0.1816	+++		261	2.65	0.008052	+++		156	2.884	0.003929	+++
TERF2IP	485	-5.087	3.636e-07	---		42	-0.229	0.8188	--+		261	-3.729	0.0001919	---		156	-3.598	0.000321	--+
CBLN4	485	-5.084	3.705e-07	---		42	-1.349	0.1773	--+		261	-4.014	5.972e-05	---		156	-1.935	0.05303	--+
PBXIP1	485	5.082	3.728e-07	+++		42	1.356	0.1751	+++		261	3.269	0.001078	+++		156	1.765	0.07748	++-
SUPT6H	485	5.082	3.735e-07	++-		42	1.065	0.2868	+++		261	3.249	0.001157	++-		156	3.526	0.0004214	+++
AL023284.4	485	5.082	3.736e-07	+++		42	1.791	0.07334	+++		261	3.588	0.0003337	+++		156	2.28	0.02261	+++
VEZF1	485	5.082	3.737e-07	+++		42	1.003	0.3159	++-		261	3.855	0.0001158	+++		156	1.099	0.2718	++-
EMILIN1	485	5.082	3.744e-07	+++		42	1.686	0.09178	++-		261	3.195	0.001401	+++		156	3.074	0.002115	+++
CEP68	485	-5.081	3.757e-07	---		42	-0.992	0.3213	--+		261	-3.416	0.0006365	---		156	-3.592	0.0003287	--+
PHF21A	485	5.081	3.758e-07	+++		42	0.004	0.9969	-++		261	3.565	0.0003642	+++		156	2.631	0.008518	++-
LYRM1	485	-5.08	3.768e-07	---		42	0.486	0.6268	+-+		261	-4.97	6.685e-07	---		156	-2.542	0.01102	--+
DLGAP1	485	-5.076	3.857e-07	---		42	-1.133	0.2572	--+		261	-3.894	9.856e-05	---		156	-2.416	0.01568	--+
TBX15	485	5.075	3.878e-07	+++		42	0.663	0.5076	++-		261	3.432	0.0005998	+++		156	2.273	0.02304	+++
MFAP2	485	5.075	3.881e-07	+++		42	1.479	0.139	+++		261	3.748	0.0001782	+++		156	1.294	0.1957	+++
LRRC32	485	5.075	3.882e-07	+++		42	1.313	0.1893	++-		261	3.144	0.001666	+++		156	2.155	0.03113	+++
MSTO1	485	-5.074	3.902e-07	---		42	-0.044	0.965	+-+		261	-3.803	0.0001429	---		156	-2.008	0.04464	---
CAP2	485	-5.073	3.916e-07	---		42	-0.608	0.5434	--+		261	-4.131	3.605e-05	---		156	-2.947	0.003211	--+
FBXL2	485	-5.072	3.936e-07	---		42	-0.557	0.5774	--+		261	-4.405	1.057e-05	---		156	-2.332	0.01968	--+
CTCF	485	5.066	4.071e-07	+++		42	1.146	0.2517	+++		261	3.95	7.82e-05	++-		156	1.383	0.1666	+-+
AL137003.1	485	-5.064	4.11e-07	---		42	-1.91	0.05619	---		261	-2.752	0.00592	--+		156	-3.926	8.655e-05	---
ZNF672	485	5.062	4.138e-07	+++		42	0.743	0.4576	+++		261	3.037	0.002393	+++		156	4.529	5.925e-06	+++
TIPRL	485	-5.062	4.144e-07	---		42	-1.376	0.1688	--+		261	-3.789	0.0001511	---		156	-2.724	0.006441	--+
CDH26	485	5.062	4.157e-07	+++		42	1.361	0.1735	+++		261	3.161	0.001573	+++		156	2.048	0.04061	+++
CLCA4	485	5.061	4.161e-07	+++		42	2.034	0.042	++-		261	2.807	0.004994	+++		156	1.084	0.2783	++-
SIRT5	485	-5.061	4.175e-07	---		42	-1.357	0.1748	--+		261	-3.056	0.002244	---		156	-3.012	0.002596	--+
LRP5	485	5.06	4.187e-07	+++		42	0.291	0.7713	-++		261	3.603	0.0003141	+++		156	2.878	0.004002	+++
ACSL4	485	-5.059	4.217e-07	---		42	-0.315	0.7525	--+		261	-4.4	1.084e-05	---		156	-2.754	0.005882	--+
C22orf34	485	5.059	4.221e-07	+++		42	0.449	0.6535	++-		261	3.359	0.000781	+++		156	1.924	0.05434	+++
ZWILCH	485	-5.058	4.244e-07	---		42	-0.772	0.4399	--+		261	-4.337	1.444e-05	---		156	-2.285	0.02231	--+
ADIPOR2	485	5.058	4.246e-07	+++		42	1.484	0.1378	++-		261	3.447	0.0005673	+++		156	1.429	0.153	+++
C2orf80	485	-5.057	4.266e-07	---		42	-0.85	0.3951	--+		261	-4.112	3.93e-05	---		156	-2.473	0.01341	--+
CDKN2C	485	5.056	4.276e-07	+++		42	0.645	0.519	++-		261	3.453	0.0005545	+++		156	2.37	0.01777	+++
DDX23	485	5.056	4.277e-07	+++		42	0.293	0.7695	-+-		261	2.915	0.003555	+++		156	2.896	0.003784	+++
ORC3	485	-5.055	4.309e-07	---		42	-0.094	0.9251	--+		261	-4.531	5.88e-06	---		156	-2.662	0.007762	--+
RHOD	485	5.054	4.326e-07	+++		42	0.242	0.8086	-++		261	3.438	0.0005861	+++		156	2.602	0.009278	+++
ITPRIP	485	5.053	4.346e-07	+++		42	0.646	0.5185	++-		261	3.009	0.002617	+++		156	2.818	0.004825	++-
ZMYND8	485	5.053	4.359e-07	+++		42	0.784	0.433	+++		261	4.408	1.046e-05	++-		156	2.511	0.01205	+++
STXBP5L	485	-5.051	4.388e-07	---		42	-0.601	0.5476	--+		261	-3.401	0.000671	---		156	-2.867	0.004149	--+
MTMR7	485	-5.049	4.435e-07	---		42	-0.781	0.4348	--+		261	-3.914	9.089e-05	---		156	-2.449	0.01434	---
FXYD5	485	5.048	4.455e-07	+++		42	1.256	0.2092	+++		261	3.114	0.001849	+++		156	2.311	0.02083	+++
FYN	485	5.048	4.46e-07	+++		42	1.11	0.267	+++		261	3.082	0.002057	+++		156	2.21	0.02707	+++
CCNC	485	-5.048	4.463e-07	---		42	-1.222	0.2216	--+		261	-3.566	0.0003631	---		156	-3.402	0.0006678	--+
BEND7	485	5.048	4.471e-07	+++		42	-0.155	0.8767	-++		261	3.555	0.0003777	+++		156	1.986	0.04699	+++
MAL2	485	-5.047	4.487e-07	---		42	-1.005	0.3147	--+		261	-3.855	0.0001159	---		156	-2.594	0.009492	--+
CCL2	485	5.046	4.5e-07	+++		42	2.06	0.03939	+++		261	2.579	0.009902	+++		156	2.801	0.005097	+++
ATP6V1E1	485	-5.046	4.502e-07	---		42	-0.309	0.757	--+		261	-4.595	4.323e-06	---		156	-2.08	0.03753	--+
DOK1	485	5.046	4.516e-07	+++		42	1.287	0.1982	+++		261	3.494	0.0004751	+++		156	2.612	0.009002	+++
MPST	485	5.046	4.517e-07	+++		42	1.337	0.1813	+++		261	3.508	0.0004514	+++		156	2.613	0.008983	+++
MCHR2	485	-5.044	4.563e-07	---		42	-1.135	0.2562	--+		261	-3.984	6.787e-05	---		156	-1.559	0.1189	--+
FAM49A	485	-5.044	4.563e-07	---		42	-0.718	0.4729	--+		261	-3.691	0.000223	---		156	-3.209	0.001331	--+
SLC6A17	485	-5.043	4.579e-07	---		42	-1.246	0.2129	--+		261	-4.132	3.597e-05	---		156	-1.609	0.1076	--+
TRAF3IP2	485	5.043	4.592e-07	+++		42	2.312	0.02076	+++		261	2.408	0.01606	+++		156	2.535	0.01125	++-
RFX8	485	-5.041	4.632e-07	---		42	-0.907	0.3642	--+		261	-4.027	5.66e-05	---		156	-1.835	0.06658	---
TRIM56	485	5.04	4.649e-07	+++		42	0.958	0.3382	++-		261	3.288	0.001009	+++		156	3.305	0.0009508	+++
CCKBR	485	-5.039	4.679e-07	---		42	-1.561	0.1185	--+		261	-3.392	0.0006927	---		156	-1.565	0.1177	--+
RABGEF1	485	-5.038	4.701e-07	---		42	-0.473	0.6364	--+		261	-3.618	0.0002971	---		156	-3.406	0.00066	--+
RXRA	485	5.036	4.759e-07	+++		42	0.593	0.553	+++		261	3.619	0.0002957	+++		156	2.364	0.01807	++-
CLN3	485	5.035	4.771e-07	+++		42	1.497	0.1344	+++		261	3.879	0.0001049	+++		156	1.924	0.0543	+++
NFIC	485	5.034	4.798e-07	+++		42	0.676	0.4989	+++		261	3.386	0.0007098	+++		156	4.7	2.605e-06	+++
ESAM	485	5.033	4.82e-07	+++		42	-0.327	0.7437	++-		261	3.095	0.001967	+++		156	3.005	0.002657	+++
PRKD1	485	5.032	4.846e-07	+++		42	0.648	0.517	+++		261	2.783	0.005392	+++		156	2.582	0.009825	+++
COX15	485	-5.031	4.872e-07	---		42	-0.074	0.9407	+--		261	-3.861	0.0001129	---		156	-2.891	0.003842	---
ZNF395	485	5.031	4.873e-07	+++		42	0.919	0.358	++-		261	3.403	0.0006669	+++		156	2.367	0.01795	++-
NHLRC3	485	-5.03	4.903e-07	---		42	0.484	0.6281	+-+		261	-3.34	0.0008371	---		156	-4.314	1.601e-05	---
LINC01166	485	-5.029	4.932e-07	---		42	-1.709	0.08745	--+		261	-3.095	0.001967	---		156	-2.984	0.002843	--+
ATP5PB	485	-5.028	4.954e-07	---		42	-0.883	0.3774	--+		261	-4.116	3.859e-05	---		156	-2.746	0.006026	--+
FBXL19-AS1	485	5.028	4.965e-07	+++		42	-0.05	0.9602	-++		261	4.623	3.78e-06	+++		156	2.343	0.01913	+++
NLK	485	-5.026	4.998e-07	---		42	-0.187	0.852	--+		261	-4.435	9.208e-06	---		156	-2.416	0.01569	--+
MSI1	485	5.026	5.017e-07	+++		42	0.758	0.4484	+++		261	3.566	0.0003629	+++		156	2.796	0.005182	++-
VEGFB	485	5.025	5.027e-07	+++		42	0.647	0.5174	+++		261	3.976	7.005e-05	+++		156	2.811	0.004932	+++
DDIT4L	485	5.025	5.044e-07	+++		42	1.429	0.153	+++		261	3.121	0.001802	+++		156	1.475	0.1403	+++
TNIP1	485	5.023	5.083e-07	+++		42	1.026	0.3049	+++		261	3.055	0.002248	+++		156	2.897	0.003767	+++
JAZF1	485	-5.022	5.123e-07	---		42	-0.643	0.5199	--+		261	-4.127	3.68e-05	---		156	-2.583	0.009786	--+
HOPX	485	-5.022	5.126e-07	---		42	-0.348	0.7278	+-+		261	-4.873	1.097e-06	---		156	-1.861	0.06271	--+
ZNF706	485	-5.021	5.149e-07	---		42	0.608	0.543	+-+		261	-3.848	0.0001189	---		156	-3.923	8.733e-05	---
PRR16	485	-5.02	5.177e-07	---		42	-2.985	0.002834	--+		261	-3.4	0.0006735	---		156	-1.795	0.07263	---
EBF4	485	5.02	5.178e-07	+++		42	0.619	0.536	+++		261	3.921	8.803e-05	+++		156	2.461	0.01387	+++
ZBED1	485	5.02	5.178e-07	+++		42	0.735	0.4625	+++		261	2.523	0.01164	+++		156	3.406	0.0006592	++-
USP47	485	5.019	5.186e-07	+++		42	1.862	0.06256	+++		261	3.585	0.0003366	+++		156	0.947	0.3434	-++
DDOST	485	-5.017	5.238e-07	---		42	-1.534	0.1249	--+		261	-3.972	7.141e-05	---		156	-2.039	0.04143	---
GOLT1A	485	-5.017	5.242e-07	---		42	-0.614	0.5391	---		261	-3.918	8.926e-05	---		156	-2.162	0.03063	--+
PAXBP1-AS1	485	-5.016	5.264e-07	---		42	-0.539	0.5898	--+		261	-3.308	0.0009392	---		156	-2.59	0.009611	---
PGPEP1	485	5.015	5.301e-07	+++		42	0.612	0.5406	++-		261	4.267	1.981e-05	+++		156	2.748	0.005994	+++
PET117	485	-5.014	5.318e-07	---		42	-1.204	0.2284	--+		261	-3.02	0.002525	---		156	-3.842	0.000122	--+
SYNM	485	5.013	5.357e-07	+++		42	1.253	0.2102	++-		261	3.437	0.0005877	+++		156	1.564	0.1179	+++
PTPN3	485	-5.013	5.358e-07	---		42	-1.493	0.1356	--+		261	-3.507	0.0004538	---		156	-2.202	0.02768	--+
ZNF219	485	5.01	5.444e-07	+++		42	0.376	0.7068	-++		261	3.588	0.0003329	+++		156	3.724	0.000196	+++
PCP4	485	-5.01	5.445e-07	---		42	-0.495	0.6206	--+		261	-4.243	2.21e-05	---		156	-1.849	0.06448	--+
UBE2V1	485	-5.008	5.496e-07	---		42	-0.3	0.764	+-+		261	-5.116	3.125e-07	---		156	-1.713	0.08667	--+
FAM86B3P	485	-5.005	5.59e-07	---		42	-0.681	0.4956	--+		261	-3.834	0.0001258	---		156	-1.443	0.149	--+
MAP3K13	485	-5.004	5.621e-07	---		42	-0.633	0.5266	--+		261	-3.311	0.0009287	---		156	-2.242	0.02498	--+
MDH1	485	-5.002	5.681e-07	---		42	-0.442	0.6586	--+		261	-4	6.325e-05	---		156	-2.529	0.01145	--+
TFEB	485	5.002	5.681e-07	+++		42	2.28	0.02263	+++		261	3.466	0.0005292	+++		156	2.603	0.009247	++-
BRD7	485	5.001	5.697e-07	+++		42	1.666	0.09576	+++		261	3.961	7.479e-05	+++		156	1.187	0.2352	+++
LINC01088	485	5.001	5.716e-07	+++		42	2.288	0.02215	+++		261	3.24	0.001197	+++		156	1.438	0.1504	++-
ANKRD13C	485	-5	5.723e-07	---		42	-0.555	0.5788	--+		261	-4.02	5.822e-05	---		156	-3.497	0.0004703	---
FRAT2	485	4.998	5.802e-07	+++		42	1.16	0.2461	+++		261	3.914	9.075e-05	+++		156	1.691	0.09083	+-+
C11orf87	485	-4.996	5.853e-07	---		42	-0.756	0.4499	--+		261	-3.73	0.0001917	---		156	-2.618	0.008844	--+
MYO10	485	4.996	5.867e-07	+++		42	0.905	0.3653	+++		261	4.053	5.056e-05	+++		156	1.287	0.198	++-
PPP1R13L	485	4.995	5.883e-07	+++		42	2.149	0.03167	++-		261	3.127	0.001766	+++		156	1.94	0.05232	+++
LINC00299	485	4.995	5.897e-07	+++		42	2.365	0.01804	+++		261	3.096	0.001958	+++		156	2.605	0.009201	+++
HEY2	485	4.994	5.908e-07	+++		42	1.118	0.2634	++-		261	3.508	0.0004521	+++		156	1.547	0.1218	+--
SIX5	485	4.994	5.925e-07	+++		42	1.258	0.2082	+++		261	3.392	0.0006936	+++		156	2.824	0.004736	+++
RAB42	485	4.994	5.929e-07	+++		42	0.477	0.6337	+++		261	3.577	0.0003477	++-		156	3.553	0.0003806	+++
LINC01485	485	4.993	5.946e-07	+++		42	0.696	0.4862	+++		261	3.38	0.0007247	+++		156	1.931	0.05354	+++
PMS2P4	485	-4.993	5.956e-07	---		42	-1.204	0.2285	--+		261	-3.861	0.0001131	---		156	-2.073	0.03821	---
AL035071.1	485	4.99	6.032e-07	+++		42	2.347	0.01892	+++		261	3.566	0.0003631	++-		156	1.18	0.2379	-++
RGS7	485	-4.989	6.056e-07	---		42	-0.604	0.5462	--+		261	-4.275	1.912e-05	---		156	-2.074	0.03807	--+
BRD3	485	4.989	6.068e-07	+++		42	0.841	0.4002	+-+		261	4.171	3.039e-05	+++		156	2.895	0.003797	+++
MRPL15	485	-4.989	6.069e-07	---		42	-1.369	0.1709	--+		261	-3.857	0.0001146	---		156	-2.587	0.009683	--+
CSRNP1	485	4.989	6.075e-07	+++		42	0.02	0.9842	-+-		261	3.101	0.001928	+++		156	3.808	0.0001399	+++
AC004918.1	485	4.988	6.096e-07	+++		42	1.403	0.1606	+++		261	3.537	0.0004045	+++		156	1.935	0.05301	+++
IRAK2	485	4.988	6.115e-07	+++		42	1.057	0.2904	+++		261	2.943	0.003253	+++		156	2.643	0.008207	+++
SLC16A6	485	-4.985	6.185e-07	---		42	-1.336	0.1816	---		261	-4.115	3.865e-05	---		156	-2.058	0.03962	---
PRLHR	485	-4.985	6.19e-07	--+		42	-1.655	0.09802	--+		261	-3.198	0.001383	---		156	-3.459	0.0005414	--+
ANO6	485	4.985	6.206e-07	+++		42	0.762	0.4458	++-		261	2.942	0.00326	+++		156	2.055	0.03987	++-
YWHAZ	485	-4.982	6.283e-07	---		42	-0.399	0.6899	--+		261	-4.373	1.227e-05	---		156	-2.289	0.02206	--+
RAD51C	485	-4.982	6.298e-07	---		42	-1.124	0.2609	--+		261	-3.706	0.0002107	---		156	-2.957	0.003106	--+
ITGA5	485	4.982	6.308e-07	+++		42	0.608	0.5434	+++		261	2.554	0.01065	+++		156	3.573	0.0003525	+++
ATP6V1D	485	-4.981	6.342e-07	---		42	-0.19	0.8494	--+		261	-4.085	4.409e-05	---		156	-3.251	0.001148	--+
MYSM1	485	-4.98	6.36e-07	---		42	0.445	0.6564	+-+		261	-4.22	2.442e-05	---		156	-3.154	0.00161	---
TMEM72-AS1	485	-4.979	6.381e-07	---		42	-1.243	0.2137	--+		261	-3.162	0.001566	---		156	-2.368	0.0179	---
AL034399.2	485	-4.978	6.414e-07	---		42	-0.128	0.8978	--+		261	-3.682	0.0002313	---		156	-3.033	0.002419	--+
MAPK7	485	4.978	6.435e-07	+++		42	-0.21	0.8334	-+-		261	3.719	0.0001997	+++		156	3.289	0.001007	++-
KMO	485	-4.977	6.445e-07	---		42	-2.599	0.009338	--+		261	-2.144	0.03205	---		156	-2.033	0.04204	---
DENR	485	-4.977	6.45e-07	---		42	-0.622	0.5339	--+		261	-2.875	0.004037	---		156	-3.525	0.0004231	--+
TUBB3	485	-4.977	6.465e-07	---		42	-0.445	0.6561	--+		261	-4.238	2.259e-05	---		156	-1.443	0.1491	--+
MECR	485	-4.977	6.474e-07	---		42	-0.274	0.7839	+-+		261	-3.666	0.0002466	---		156	-1.663	0.09633	--+
DNAJC1	485	4.976	6.477e-07	+++		42	1.62	0.1052	++-		261	3.232	0.001228	+++		156	3.487	0.0004886	+++
MAP4K4	485	4.975	6.521e-07	+++		42	0.878	0.3799	++-		261	3.652	0.0002605	+++		156	2.359	0.01834	++-
TGFB1	485	4.975	6.54e-07	+++		42	0.978	0.3281	+++		261	2.646	0.008136	+++		156	3.308	0.0009401	+++
SYNE2	485	4.974	6.562e-07	+++		42	0.722	0.4703	++-		261	3.85	0.0001181	++-		156	2.251	0.02441	+++
TRIM23	485	-4.973	6.595e-07	---		42	-0.041	0.9675	--+		261	-3.895	9.832e-05	---		156	-3.707	0.0002097	--+
MRPS35	485	-4.971	6.672e-07	---		42	-0.513	0.6078	--+		261	-4.072	4.668e-05	---		156	-2.954	0.003141	--+
RGS4	485	-4.97	6.686e-07	---		42	-0.864	0.3874	--+		261	-3.951	7.782e-05	---		156	-2.297	0.02162	--+
SH2D5	485	-4.97	6.688e-07	---		42	-0.942	0.346	--+		261	-3.632	0.0002815	---		156	-2.039	0.04141	--+
KIAA0895L	485	-4.969	6.725e-07	---		42	-0.018	0.986	+-+		261	-3.67	0.0002422	---		156	-2.118	0.03415	--+
FZD8	485	4.967	6.79e-07	+++		42	0.88	0.3789	+++		261	3.711	0.0002068	+++		156	2.536	0.01122	++-
BAZ1A	485	4.967	6.79e-07	+++		42	1.77	0.07668	+++		261	3.306	0.0009472	+++		156	2.381	0.01727	+++
MT1JP	485	4.965	6.886e-07	+++		42	0.031	0.9751	++-		261	2.875	0.004037	+++		156	2.715	0.006623	+++
CXCR4	485	4.964	6.913e-07	+++		42	-0.055	0.9558	-++		261	3.478	0.000506	+++		156	3.458	0.0005434	+++
ZNF324B	485	-4.963	6.926e-07	---		42	-2.316	0.02057	--+		261	-3.732	0.00019	---		156	-0.252	0.8013	+-+
FAM218A	485	-4.961	7.023e-07	---		42	-0.207	0.8358	--+		261	-4.581	4.617e-06	---		156	-2.755	0.005865	--+
TATDN1	485	-4.96	7.062e-07	---		42	-1.202	0.2295	---		261	-3.774	0.000161	---		156	-2.645	0.008179	--+
TMED1	485	4.959	7.073e-07	+++		42	1.84	0.06577	+++		261	2.778	0.005471	+++		156	3.275	0.001057	+++
PPP1R1A	485	4.959	7.079e-07	+++		42	0.615	0.5385	-++		261	2.754	0.005885	+++		156	4.034	5.472e-05	+++
STAG2	485	4.958	7.121e-07	+++		42	1.955	0.05058	+++		261	3.421	0.0006246	+++		156	1.233	0.2176	+++
RNF216	485	4.958	7.134e-07	+++		42	0.793	0.4279	+++		261	4.137	3.52e-05	++-		156	3.263	0.001102	+++
UGGT2	485	-4.955	7.22e-07	---		42	1.264	0.2063	+-+		261	-3.964	7.376e-05	---		156	-2.723	0.006468	--+
PCBP1-AS1	485	4.955	7.226e-07	+++		42	1.083	0.2789	+++		261	3.589	0.0003317	+++		156	2.665	0.007687	+++
AC022916.1	485	-4.953	7.298e-07	---		42	-0.699	0.4844	--+		261	-3.701	0.0002148	---		156	-2.79	0.005272	---
NXPH2	485	-4.953	7.301e-07	---		42	-2.145	0.03194	--+		261	-2.896	0.003785	---		156	-2.647	0.008132	---
YPEL4	485	-4.952	7.361e-07	---		42	0.489	0.6246	+-+		261	-4.238	2.252e-05	---		156	-2.542	0.01103	--+
C16orf87	485	-4.951	7.379e-07	--+		42	-1.138	0.255	--+		261	-3.201	0.001371	---		156	-2.78	0.005438	--+
CHCHD6	485	-4.95	7.416e-07	---		42	-1.539	0.1238	--+		261	-3.596	0.0003229	---		156	-1.342	0.1794	--+
DCLK1	485	-4.95	7.434e-07	---		42	-0.959	0.3376	--+		261	-3.764	0.0001671	---		156	-2.67	0.007579	--+
TRPS1	485	4.949	7.469e-07	+++		42	2.087	0.03688	+++		261	3.808	0.0001401	+++		156	1.504	0.1325	+++
LRPPRC	485	-4.949	7.472e-07	---		42	-0.148	0.8821	--+		261	-3.337	0.0008467	---		156	-3.375	0.0007369	--+
AC012508.2	485	-4.947	7.548e-07	---		42	-0.742	0.4579	--+		261	-3.879	0.000105	---		156	-2.807	0.004997	---
R3HDM1	485	-4.945	7.597e-07	---		42	-1.102	0.2704	--+		261	-3.503	0.0004594	---		156	-2.32	0.02033	--+
SOX10	485	4.945	7.628e-07	+++		42	1.824	0.06808	+++		261	2.995	0.002748	+++		156	2.519	0.01176	++-
CMAS	485	-4.944	7.667e-07	---		42	-1.178	0.2387	--+		261	-3.503	0.0004594	---		156	-3.207	0.001342	--+
UNC80	485	-4.944	7.67e-07	---		42	-0.557	0.5779	--+		261	-3.585	0.0003374	---		156	-2.825	0.004732	--+
MEAF6	485	-4.943	7.675e-07	---		42	-0.46	0.6454	--+		261	-4.039	5.372e-05	---		156	-2.229	0.02581	--+
KCNIP4	485	-4.943	7.679e-07	---		42	-0.819	0.413	--+		261	-4.09	4.318e-05	---		156	-1.914	0.05564	--+
MED29	485	-4.943	7.703e-07	---		42	-0.623	0.5333	--+		261	-4.005	6.209e-05	---		156	-1.912	0.05594	---
TM2D1	485	-4.942	7.715e-07	---		42	-0.495	0.6208	--+		261	-3.306	0.0009466	---		156	-3.955	7.663e-05	---
FOXC1	485	4.942	7.716e-07	+++		42	1.156	0.2476	++-		261	2.899	0.003745	+++		156	2.307	0.02107	+++
IARS	485	-4.942	7.734e-07	---		42	-1.771	0.07656	--+		261	-3.413	0.0006414	---		156	-2.305	0.02119	--+
SLC44A5	485	-4.941	7.781e-07	---		42	-0.369	0.7119	--+		261	-3.46	0.0005396	---		156	-3.242	0.001185	--+
GSDMD	485	4.94	7.816e-07	+++		42	1.071	0.2842	+++		261	3.38	0.0007256	+++		156	2.27	0.02321	+++
RNPEPL1	485	4.939	7.835e-07	+++		42	1.709	0.08739	+++		261	3.55	0.0003857	+++		156	2.694	0.007058	+++
TYK2	485	4.938	7.875e-07	+++		42	2.115	0.03445	+++		261	2.803	0.005063	++-		156	3.184	0.001452	+++
LRP4	485	4.938	7.894e-07	+++		42	1.021	0.3075	+++		261	3.269	0.001079	+++		156	1.886	0.05925	++-
MDH2	485	-4.936	7.976e-07	---		42	-1.609	0.1076	--+		261	-3.956	7.609e-05	---		156	-1.354	0.1759	--+
BTF3L4	485	-4.933	8.105e-07	---		42	-1.042	0.2976	--+		261	-3.86	0.0001135	---		156	-2.993	0.002762	--+
TEKT2	485	4.932	8.121e-07	+++		42	1.091	0.2752	+++		261	2.758	0.005814	+++		156	1.728	0.08397	+++
FAM81A	485	-4.932	8.149e-07	---		42	-0.91	0.363	--+		261	-3.75	0.0001765	---		156	-2.574	0.01007	--+
SLC30A9	485	-4.931	8.18e-07	---		42	-1.944	0.05189	--+		261	-3.624	0.0002897	---		156	-2.95	0.003177	--+
ZNF467	485	4.931	8.197e-07	+++		42	0.508	0.6115	-++		261	3.607	0.0003095	+++		156	3.005	0.002654	+-+
ANGPT2	485	4.931	8.2e-07	+++		42	0.546	0.5852	++-		261	2.863	0.004195	+++		156	2.547	0.01086	+++
RCC1	485	4.928	8.325e-07	+++		42	0.242	0.8089	-++		261	3.705	0.0002117	+++		156	2.396	0.01659	+++
SDR16C5	485	-4.927	8.33e-07	---		42	-1.637	0.1016	--+		261	-3.202	0.001363	---		156	-2.523	0.01163	--+
SNRPA1	485	-4.927	8.335e-07	---		42	-0.42	0.6745	--+		261	-4.38	1.185e-05	---		156	-1.623	0.1045	-++
NDST3	485	-4.926	8.374e-07	---		42	-1.182	0.237	--+		261	-3.23	0.001236	---		156	-2.847	0.004412	--+
RPA3	485	-4.923	8.514e-07	---		42	-1.509	0.1314	--+		261	-4.485	7.296e-06	---		156	-1.665	0.09595	--+
MGAT1	485	4.923	8.526e-07	+++		42	0.314	0.7531	+++		261	3.699	0.0002165	+++		156	2.968	0.002993	+++
RRAS	485	4.922	8.559e-07	+++		42	1.101	0.2707	++-		261	3.425	0.0006142	+++		156	2.537	0.0112	++-
CIRBP	485	-4.922	8.564e-07	---		42	0.101	0.9194	+--		261	-3.373	0.0007438	---		156	-2.957	0.003107	---
C4orf33	485	-4.92	8.665e-07	---		42	-0.808	0.419	--+		261	-3.583	0.0003402	---		156	-3.027	0.002471	--+
RPSAP69	485	-4.919	8.71e-07	---		42	-0.189	0.8504	--+		261	-2.616	0.008897	---		156	-2.608	0.009117	--+
LRRC1	485	4.917	8.769e-07	+++		42	2.116	0.03434	+++		261	4.055	5.019e-05	+++		156	0.759	0.4479	++-
NDUFB2-AS1	485	-4.917	8.775e-07	---		42	-1.671	0.09475	--+		261	-3.529	0.0004167	---		156	0.325	0.7448	+-+
RASAL2	485	-4.917	8.781e-07	---		42	-1.135	0.2565	--+		261	-3.541	0.000398	---		156	-2.056	0.03979	--+
GSKIP	485	-4.917	8.8e-07	---		42	-0.37	0.7111	--+		261	-3.904	9.47e-05	---		156	-3.224	0.001265	--+
CD47	485	-4.916	8.822e-07	---		42	-0.384	0.7012	--+		261	-3.962	7.437e-05	---		156	-3.087	0.00202	--+
TNS1	485	4.916	8.841e-07	+++		42	0.634	0.5261	++-		261	3.236	0.001212	+++		156	2.09	0.03662	++-
YKT6	485	4.916	8.852e-07	+++		42	0.887	0.375	+++		261	3.509	0.0004493	+++		156	2.423	0.0154	+++
NAF1	485	-4.914	8.912e-07	---		42	-1.659	0.09716	--+		261	-3.397	0.0006812	---		156	-1.692	0.09055	---
MAPK4	485	4.914	8.934e-07	+++		42	0.866	0.3863	+++		261	3.04	0.002366	+++		156	3.188	0.001433	+++
TM7SF2	485	-4.914	8.934e-07	---		42	0.121	0.9034	+-+		261	-3.582	0.0003407	---		156	-1.601	0.1094	--+
VPS8	485	-4.913	8.958e-07	---		42	-0.719	0.472	-++		261	-3.304	0.0009546	---		156	-3.44	0.0005811	--+
EMC4	485	-4.91	9.107e-07	---		42	-1.472	0.1411	--+		261	-3.911	9.2e-05	---		156	-2.306	0.02114	--+
WDR6	485	4.909	9.134e-07	+++		42	1.411	0.1584	+++		261	2.938	0.003304	+++		156	2.488	0.01286	+++
TMED4	485	-4.909	9.17e-07	---		42	-0.879	0.3794	--+		261	-3.46	0.0005401	---		156	-2.656	0.007897	---
PPARA	485	4.908	9.193e-07	+++		42	0.256	0.7982	++-		261	3.6	0.0003187	+++		156	2.26	0.02383	++-
TWNK	485	4.907	9.252e-07	+++		42	-0.158	0.8741	-++		261	3.78	0.0001569	+++		156	2.445	0.01447	+++
NAP1L2	485	-4.906	9.286e-07	---		42	-0.553	0.5801	--+		261	-3.849	0.0001185	---		156	-2.651	0.008025	--+
EPB41L3	485	-4.905	9.327e-07	---		42	-0.797	0.4253	--+		261	-3.813	0.0001376	---		156	-2.111	0.03476	--+
SOGA1	485	4.904	9.397e-07	+++		42	0.772	0.4401	+++		261	3.275	0.001056	+++		156	3.346	0.0008213	++-
LCN10	485	4.903	9.46e-07	+++		42	0.584	0.5593	+++		261	4.287	1.809e-05	+++		156	1.313	0.1892	+++
RAB6C-AS1	485	-4.901	9.536e-07	---		42	-1.347	0.1778	--+		261	-3.204	0.001357	---		156	-2.487	0.01288	---
TATDN3	485	-4.9	9.574e-07	---		42	-0.298	0.7657	+-+		261	-3.649	0.0002632	---		156	-2.62	0.008799	--+
RAB3C	485	-4.899	9.651e-07	---		42	-0.926	0.3545	--+		261	-3.902	9.528e-05	---		156	-2.657	0.007879	--+
CRYZL1	485	-4.898	9.698e-07	---		42	-1.186	0.2354	--+		261	-3.351	0.0008057	---		156	-3.91	9.24e-05	---
RFX2	485	4.897	9.736e-07	+++		42	0.67	0.5029	+++		261	3.132	0.001737	+++		156	2.846	0.004433	+++
ADAM22	485	-4.896	9.781e-07	---		42	-1.187	0.2351	--+		261	-3.611	0.0003045	---		156	-2.632	0.008485	--+
HYAL2	485	4.896	9.792e-07	+++		42	0.287	0.7744	++-		261	3.222	0.001271	+++		156	3.044	0.002334	+++
CASKIN2	485	4.895	9.825e-07	+++		42	0.723	0.4698	++-		261	2.825	0.004724	+++		156	3.59	0.0003307	++-
LOXL1	485	4.895	9.839e-07	+++		42	1.57	0.1165	++-		261	4.176	2.972e-05	+++		156	1.369	0.1709	+++
KIAA0895LP1	485	-4.895	9.84e-07	---		42	-1.009	0.3129	---		261	-3.013	0.002588	---		156	-1.497	0.1345	--+
SRGAP1	485	4.894	9.858e-07	+++		42	2.331	0.01977	+++		261	3.223	0.001269	+++		156	2.211	0.02704	+++
LINC00893	485	-4.894	9.88e-07	---		42	-1.735	0.08278	--+		261	-2.361	0.0182	---		156	-1.87	0.06149	-+-
MPPED2	485	-4.893	9.95e-07	---		42	-0.45	0.6531	--+		261	-3.617	0.000298	---		156	-2.348	0.0189	---
PSPC1	485	-4.893	9.956e-07	---		42	-0.276	0.7824	--+		261	-3.742	0.0001825	---		156	-2.292	0.02192	--+
ABTB2	485	4.892	9.959e-07	+++		42	0.7	0.4838	++-		261	2.946	0.003215	+++		156	2.822	0.004774	++-
TNFRSF10D	485	4.892	9.973e-07	+++		42	0.6	0.5483	++-		261	2.784	0.005371	+++		156	2.873	0.004063	+++
